# Genome-wide association studies identify shared mechanisms between hypertension and type 2 diabetes independent of adiposity

**DOI:** 10.1101/2025.10.03.25337275

**Authors:** Bethany Voller, Ruby M Woodward, Qingze Gu, Olivia Murrin, João Delgado, Concepción Violán, Sara Khalid, Deniz Türkmen, Chris Fox, Sarah E Lamb, Mary Mancini, Leon Farmer, Kate Boddy, Frank Dudbridge, Jack Bowden, Timothy M Frayling, Jane AH Masoli, Luke C Pilling, the GEMINI Consortium

**Author notes:** joint senior authors (Timothy M Frayling, Jane AH Masoli, Luke C Pilling). **Corresponding author**: Luke Pilling. AGE group, University of Exeter, College House, Magdalen road, Exeter, EX1 2LU, UK.

## Abstract

**Background:** Hypertension and type 2 diabetes (T2D) are two of the most frequently co-occurring long-term conditions, but their shared mechanisms are not fully understood, often being attributed to adiposity pathways. Here, we aimed to identify shared genetic mechanisms independent of adiposity.

**Methods:** We performed genome-wide association study meta-analyses of T2D and, separately, hypertension. We investigated the bidirectional causal relationship using Mendelian randomisation and quantified genetic correlation before and after accounting for common modifiable risk factors. We then applied a Bayesian GWAS approach to re-estimate SNP-disease effects after accounting for the causal genetic effects of adiposity-related traits. Colocalisation analysis identified shared causal genetic variants, and we investigated the biological pathways involved.

**Results:** We observed a bidirectional causal relationship, and substantial genetic correlation between the two traits (rg = 0.48, 95%CI 0.45-0.52), which persisted after accounting for the genetic contributions of BMI, waist-hip ratio (WHR), and triglycerides (rg = 0.29, 95%CI 0.24-0.34). This indicated shared mechanisms beyond those captured by standard measures of adiposity. We found 98 genetic loci containing variants significantly associated with both hypertension and T2D; colocalisation analysis identified 37 that contained specific shared causal variants. Of these, eight remained statistically significant after adjusting for genetic measures of adiposity, and four were identified only after removing the causal effect of adiposity measures. Shared variants include an allele within *PCSK7* associated with risk of both T2D and hypertension and with circulating PCSK7 protein levels, as well as a variant in the 3′ untranslated region of *ZNF101,* within the *TM6SF2* locus, likely reflecting regulatory variation affecting hepatic lipid metabolism and cardiometabolic traits.

**Conclusions:** We identify shared causal mechanisms between hypertension and T2D independent of several measures of adiposity. These findings, particularly PCSK7, could uncover novel interventions or opportunities for prevention of this co-occurring condition pair.

## Supplementary Tables for "Genome-wide association studies identify shared mechanisms between hypertension and type 2 diabetes independent of adiposity"

### Sheet: STable1
Genetic variants used as instrumental variables in bidirectional Mendelian randomisation anaylses
Table A: MR of hypertension on type 2 diabetes
exposure	outcome	SNP	effect_allele.exposure	other_allele.exposure	effect_allele.outcome	other_allele.outcome	beta.exposure	beta.outcome	eaf.exposure	eaf.outcome	remove	palindromic	ambiguous	id.outcome	se.outcome	pval.outcome	se.exposure	pval.exposure	id.exposure	action	SNP_index	mr_keep	samplesize.outcome
hypertension	diabetes_type_2	rs10003555	C	T	C	T	-0.021316	0.005192	0.479786	0.479615	FALSE	FALSE	FALSE	diabetes_type_2	0.00469098	0.268378	0.00373081	1.10672e-08	hypertension	1	1	TRUE	NA
hypertension	diabetes_type_2	rs1003019	T	C	T	C	-0.023633	-0.005188	0.569068	0.561401	FALSE	FALSE	FALSE	diabetes_type_2	0.00891038	0.560404	0.00373287	2.43481e-10	hypertension	1	1	TRUE	NA
hypertension	diabetes_type_2	rs10031363	G	T	G	T	0.037989	0.012102	0.384048	0.38683	FALSE	FALSE	FALSE	diabetes_type_2	0.00479818	0.0116621	0.003794	1.3375e-23	hypertension	1	1	TRUE	NA
hypertension	diabetes_type_2	rs10059884	C	A	C	A	-0.062771	-0.001422	0.408072	0.409396	FALSE	FALSE	FALSE	diabetes_type_2	0.00546351	0.794654	0.00375689	1.1417e-62	hypertension	1	1	TRUE	NA
hypertension	diabetes_type_2	rs1006096	T	C	T	C	-0.027119	-0.006523	0.450331	0.448066	FALSE	FALSE	FALSE	diabetes_type_2	0.00517759	0.207722	0.00371763	2.99317e-13	hypertension	1	1	TRUE	NA
hypertension	diabetes_type_2	rs10189520	G	A	G	A	-0.048509	-0.01063	0.938956	0.938333	FALSE	FALSE	FALSE	diabetes_type_2	0.00972592	0.274413	0.00768398	2.73668e-10	hypertension	1	1	TRUE	NA
hypertension	diabetes_type_2	rs1019307	G	C	G	C	-0.021582	-0.020726	0.606587	0.610957	FALSE	TRUE	FALSE	diabetes_type_2	0.00482424	1.73734e-05	0.00377347	1.06895e-08	hypertension	1	1	TRUE	NA
hypertension	diabetes_type_2	rs10197337	G	C	G	C	0.041562	0.015393	0.883366	0.886524	FALSE	TRUE	FALSE	diabetes_type_2	0.00740423	0.0376222	0.00579097	7.1241e-13	hypertension	1	1	TRUE	NA
hypertension	diabetes_type_2	rs10205122	A	G	A	G	0.022954	0.017313	0.706786	0.706647	FALSE	FALSE	FALSE	diabetes_type_2	0.00512934	0.000737381	0.0041768	3.89396e-08	hypertension	1	1	TRUE	NA
hypertension	diabetes_type_2	rs10224210	T	C	T	C	-0.042487	0.014721	0.740546	0.741797	FALSE	FALSE	FALSE	diabetes_type_2	0.00534919	0.00592313	0.0042139	6.5966e-24	hypertension	1	1	TRUE	NA
hypertension	diabetes_type_2	rs1030688	A	C	A	C	0.024768	-0.005092	0.327237	0.334297	FALSE	FALSE	FALSE	diabetes_type_2	0.00495782	0.30439	0.00397024	4.4205e-10	hypertension	1	1	TRUE	NA
hypertension	diabetes_type_2	rs1037378	G	A	G	A	-0.021155	-0.017555	0.481142	0.486258	FALSE	FALSE	FALSE	diabetes_type_2	0.00467045	0.000170775	0.00369668	1.0484e-08	hypertension	1	1	TRUE	NA
hypertension	diabetes_type_2	rs10405064	C	T	C	T	0.028599	0.009616	0.842117	0.842388	FALSE	FALSE	FALSE	diabetes_type_2	0.0112148	0.391205	0.005075	1.74788e-08	hypertension	1	1	TRUE	NA
hypertension	diabetes_type_2	rs10456341	C	T	C	T	0.029922	0.022587	0.862674	0.816202	FALSE	FALSE	FALSE	diabetes_type_2	0.00888806	0.0110449	0.00548213	4.81269e-08	hypertension	1	1	TRUE	NA
hypertension	diabetes_type_2	rs10493818	C	T	C	T	-0.035858	-0.017809	0.665983	0.676438	FALSE	FALSE	FALSE	diabetes_type_2	0.00501875	0.000387445	0.00393711	8.41525e-20	hypertension	1	1	TRUE	NA
hypertension	diabetes_type_2	rs10495125	C	G	C	G	0.023637	-0.003104	0.614583	0.619	FALSE	TRUE	FALSE	diabetes_type_2	0.0048077	0.518518	0.0037895	4.4464e-10	hypertension	1	1	TRUE	NA
hypertension	diabetes_type_2	rs1049694	C	T	C	T	0.022471	-0.002534	0.680573	0.681726	FALSE	FALSE	FALSE	diabetes_type_2	0.00504945	0.615782	0.00399298	1.827e-08	hypertension	1	1	TRUE	NA
hypertension	diabetes_type_2	rs10500326	G	T	G	T	0.036527	0.00975	0.780977	0.782033	FALSE	FALSE	FALSE	diabetes_type_2	0.00882566	0.269275	0.00447677	3.37142e-16	hypertension	1	1	TRUE	NA
hypertension	diabetes_type_2	rs1051533	C	A	C	A	-0.032637	-0.010069	0.797031	0.794484	FALSE	FALSE	FALSE	diabetes_type_2	0.00577506	0.0812408	0.00458556	1.1003e-12	hypertension	1	1	TRUE	NA
hypertension	diabetes_type_2	rs1054972	A	G	A	G	0.040561	0.022094	0.794402	0.789005	FALSE	FALSE	FALSE	diabetes_type_2	0.00590833	0.000184413	0.00460183	1.20638e-18	hypertension	1	1	TRUE	NA
hypertension	diabetes_type_2	rs10738726	A	G	A	G	0.024047	0.002687	0.534372	0.530146	FALSE	FALSE	FALSE	diabetes_type_2	0.00471098	0.568427	0.00372914	1.13034e-10	hypertension	1	1	TRUE	NA
hypertension	diabetes_type_2	rs10740731	G	A	G	A	-0.022838	0.006775	0.503166	0.511967	FALSE	FALSE	FALSE	diabetes_type_2	0.00468544	0.148186	0.00371955	8.25283e-10	hypertension	1	1	TRUE	NA
hypertension	diabetes_type_2	rs10742240	A	G	A	G	0.030718	0.0142	0.639349	0.6415	FALSE	FALSE	FALSE	diabetes_type_2	0.00680072	0.0367965	0.00500231	8.21263e-10	hypertension	1	1	TRUE	NA
hypertension	diabetes_type_2	rs10774792	T	C	T	C	-0.041641	-0.000733	0.617854	0.61664	FALSE	FALSE	FALSE	diabetes_type_2	0.00739032	0.920992	0.00380531	7.18932e-28	hypertension	1	1	TRUE	NA
hypertension	diabetes_type_2	rs10776752	G	T	G	T	-0.10642	-0.009945	0.884678	0.877872	FALSE	FALSE	FALSE	diabetes_type_2	0.0119429	0.405006	0.00586255	1.22655e-73	hypertension	1	1	TRUE	NA
hypertension	diabetes_type_2	rs10779704	A	C	A	C	-0.021478	-0.004749	0.358726	0.362433	FALSE	FALSE	FALSE	diabetes_type_2	0.00498587	0.340847	0.00387669	3.01956e-08	hypertension	1	1	TRUE	NA
hypertension	diabetes_type_2	rs10782951	T	G	T	G	-0.034126	0.004622	0.114009	0.113869	FALSE	FALSE	FALSE	diabetes_type_2	0.0165834	0.780466	0.00583562	4.97875e-09	hypertension	1	1	TRUE	NA
hypertension	diabetes_type_2	rs10792315	T	G	T	G	0.059236	0.019059	0.897758	0.893986	FALSE	FALSE	FALSE	diabetes_type_2	0.00763777	0.0125829	0.00615452	6.28313e-22	hypertension	1	1	TRUE	NA
hypertension	diabetes_type_2	rs10802340	G	C	G	C	0.028143	0.000601	0.817589	0.811494	FALSE	TRUE	FALSE	diabetes_type_2	0.0100227	0.952184	0.00483818	5.99652e-09	hypertension	1	1	TRUE	NA
hypertension	diabetes_type_2	rs10828702	C	T	C	T	0.023456	-0.004027	0.631232	0.628686	FALSE	FALSE	FALSE	diabetes_type_2	0.00488277	0.409521	0.00386195	1.25065e-09	hypertension	1	1	TRUE	NA
hypertension	diabetes_type_2	rs10849877	G	A	G	A	0.0388	-0.001	0.60504	0.5951	FALSE	FALSE	FALSE	diabetes_type_2	0.00649898	0.877712	0.00491789	3.03267e-15	hypertension	1	1	TRUE	NA
hypertension	diabetes_type_2	rs10852858	C	T	C	T	-0.023405	-0.016254	0.594939	0.59119	FALSE	FALSE	FALSE	diabetes_type_2	0.00483753	0.000779487	0.00377415	5.59647e-10	hypertension	1	1	TRUE	NA
hypertension	diabetes_type_2	rs10861629	C	A	C	A	0.022943	0.006722	0.608581	0.615189	FALSE	FALSE	FALSE	diabetes_type_2	0.00483401	0.164358	0.00379734	1.52339e-09	hypertension	1	1	TRUE	NA
hypertension	diabetes_type_2	rs10866828	C	T	C	T	-0.027791	0.001196	0.739303	0.740197	FALSE	FALSE	FALSE	diabetes_type_2	0.0064313	0.852472	0.00421636	4.36208e-11	hypertension	1	1	TRUE	NA
hypertension	diabetes_type_2	rs10872673	G	T	G	T	0.022939	-0.009075	0.408517	0.408588	FALSE	FALSE	FALSE	diabetes_type_2	0.00473548	0.0553164	0.00375992	1.05455e-09	hypertension	1	1	TRUE	NA
hypertension	diabetes_type_2	rs10928206	G	C	G	C	0.023217	0.004534	0.475015	0.46913	FALSE	TRUE	TRUE	diabetes_type_2	0.00906346	0.616899	0.00403983	9.08285e-09	hypertension	1	1	TRUE	NA
hypertension	diabetes_type_2	rs10954771	C	T	C	T	0.033025	0.03316	0.385909	0.389014	FALSE	FALSE	FALSE	diabetes_type_2	0.00479897	4.8527e-12	0.00379554	3.28943e-18	hypertension	1	1	TRUE	NA
hypertension	diabetes_type_2	rs11001111	G	A	G	A	0.02168	0.011917	0.525346	0.524572	FALSE	FALSE	FALSE	diabetes_type_2	0.00468589	0.0109853	0.00370685	4.95628e-09	hypertension	1	1	TRUE	NA
hypertension	diabetes_type_2	rs11031751	T	C	T	C	-0.031898	-0.022663	0.799695	0.796463	FALSE	FALSE	FALSE	diabetes_type_2	0.00879639	0.0099836	0.00462554	5.34648e-12	hypertension	1	1	TRUE	NA
hypertension	diabetes_type_2	rs11082867	A	C	A	C	-0.031615	0.009982	0.695445	0.697069	FALSE	FALSE	FALSE	diabetes_type_2	0.008319	0.230177	0.00403778	4.88677e-15	hypertension	1	1	TRUE	NA
hypertension	diabetes_type_2	rs11111192	T	A	T	A	0.026394	0.009291	0.784731	0.784235	FALSE	TRUE	FALSE	diabetes_type_2	0.00568478	0.102182	0.00450426	4.6345e-09	hypertension	1	1	TRUE	NA
hypertension	diabetes_type_2	rs11112548	A	T	A	T	0.052208	0.009847	0.953903	0.950852	FALSE	TRUE	FALSE	diabetes_type_2	0.0111801	0.378449	0.00903931	7.66524e-09	hypertension	1	1	TRUE	NA
hypertension	diabetes_type_2	rs11117779	G	C	G	C	0.026223	-7.4e-05	0.495365	0.494162	FALSE	TRUE	TRUE	diabetes_type_2	0.00993377	0.994056	0.00369942	1.35668e-12	hypertension	1	1	TRUE	NA
hypertension	diabetes_type_2	rs111242991	C	T	C	T	0.026919	0.0273	0.570182	0.579	FALSE	FALSE	FALSE	diabetes_type_2	0.0065041	2.70056e-05	0.00487774	3.41433e-08	hypertension	1	1	TRUE	NA
hypertension	diabetes_type_2	rs11124919	G	A	G	A	0.034769	0.004901	0.358106	0.358031	FALSE	FALSE	FALSE	diabetes_type_2	0.00487218	0.314457	0.00384603	1.56349e-19	hypertension	1	1	TRUE	NA
hypertension	diabetes_type_2	rs11125883	A	C	A	C	0.029017	0.006873	0.58603	0.582569	FALSE	FALSE	FALSE	diabetes_type_2	0.00742386	0.35455	0.00377099	1.41717e-14	hypertension	1	1	TRUE	NA
hypertension	diabetes_type_2	rs111346856	G	A	G	A	-0.026139	-0.026004	0.724169	0.732067	FALSE	FALSE	FALSE	diabetes_type_2	0.00547778	2.0627e-06	0.00412647	2.38166e-10	hypertension	1	1	TRUE	NA
hypertension	diabetes_type_2	rs11134694	T	G	T	G	0.022083	0.002135	0.556113	0.539511	FALSE	FALSE	FALSE	diabetes_type_2	0.00688379	0.756448	0.00378824	5.5642e-09	hypertension	1	1	TRUE	NA
hypertension	diabetes_type_2	rs11160752	C	G	C	G	-0.030791	-0.026261	0.697289	0.698461	FALSE	TRUE	FALSE	diabetes_type_2	0.00506391	2.14954e-07	0.00402288	1.94876e-14	hypertension	1	1	TRUE	NA
hypertension	diabetes_type_2	rs11191555	A	C	A	C	0.092714	0.004547	0.919818	0.91502	FALSE	FALSE	FALSE	diabetes_type_2	0.00839513	0.588078	0.00684832	9.30272e-42	hypertension	1	1	TRUE	NA
hypertension	diabetes_type_2	rs112060320	C	A	C	A	-0.071191	-0.0004	0.88707	0.8926	FALSE	FALSE	FALSE	diabetes_type_2	0.0106951	0.970166	0.00757058	5.2705e-21	hypertension	1	1	TRUE	NA
hypertension	diabetes_type_2	rs112460914	G	A	G	A	0.046915	0.046681	0.942267	0.943011	FALSE	FALSE	FALSE	diabetes_type_2	0.0273907	0.0883314	0.00811173	7.31198e-09	hypertension	1	1	TRUE	NA
hypertension	diabetes_type_2	rs11249244	G	A	G	A	-0.032003	0.000616	0.384676	0.385688	FALSE	FALSE	FALSE	diabetes_type_2	0.00740917	0.93374	0.00382259	5.66142e-17	hypertension	1	1	TRUE	NA
hypertension	diabetes_type_2	rs11341	T	C	T	C	-0.033988	-0.012346	0.116819	0.118318	FALSE	FALSE	FALSE	diabetes_type_2	0.00726803	0.089381	0.00577809	4.04791e-09	hypertension	1	1	TRUE	NA
hypertension	diabetes_type_2	rs113750987	G	T	G	T	-0.037414	-0.029178	0.875522	0.873278	FALSE	FALSE	FALSE	diabetes_type_2	0.00700879	3.14015e-05	0.00558529	2.10331e-11	hypertension	1	1	TRUE	NA
hypertension	diabetes_type_2	rs113825410	A	G	A	G	-0.036286	-0.063848	0.781233	0.777723	FALSE	FALSE	FALSE	diabetes_type_2	0.0109547	5.59791e-09	0.00445912	4.03567e-16	hypertension	1	1	TRUE	NA
hypertension	diabetes_type_2	rs114020506	C	G	C	G	0.05244	0.018043	0.889323	0.889242	FALSE	TRUE	FALSE	diabetes_type_2	0.00756397	0.0170611	0.00593774	1.03147e-18	hypertension	1	1	TRUE	NA
hypertension	diabetes_type_2	rs11556924	C	T	C	T	0.027361	0.022439	0.637513	0.643874	FALSE	FALSE	FALSE	diabetes_type_2	0.00841581	0.00766936	0.0038468	1.13826e-12	hypertension	1	1	TRUE	NA
hypertension	diabetes_type_2	rs11604730	C	G	C	G	0.033174	0.001357	0.694435	0.703138	FALSE	TRUE	FALSE	diabetes_type_2	0.00505363	0.788299	0.00401386	1.39851e-16	hypertension	1	1	TRUE	NA
hypertension	diabetes_type_2	rs11616092	A	G	A	G	0.023358	0.023514	0.730004	0.732351	FALSE	FALSE	FALSE	diabetes_type_2	0.00526863	8.08124e-06	0.00416409	2.03042e-08	hypertension	1	1	TRUE	NA
hypertension	diabetes_type_2	rs116334249	T	C	T	C	-0.08921	-0.041165	0.985688	0.985992	FALSE	FALSE	FALSE	diabetes_type_2	0.0214011	0.0544176	0.015818	1.70287e-08	hypertension	1	1	TRUE	NA
hypertension	diabetes_type_2	rs11649660	C	G	C	G	0.028705	0.017534	0.797517	0.795536	FALSE	TRUE	FALSE	diabetes_type_2	0.00993376	0.0775482	0.00462348	5.34856e-10	hypertension	1	1	TRUE	NA
hypertension	diabetes_type_2	rs11671323	A	G	A	G	0.027727	0.012298	0.578571	0.57763	FALSE	FALSE	FALSE	diabetes_type_2	0.00474628	0.00956742	0.00376551	1.79279e-13	hypertension	1	1	TRUE	NA
hypertension	diabetes_type_2	rs11687893	C	G	C	G	0.026459	0.002423	0.566663	0.564723	FALSE	TRUE	TRUE	diabetes_type_2	0.0046047	0.598748	0.00373163	1.33668e-12	hypertension	1	1	TRUE	NA
hypertension	diabetes_type_2	rs116922332	T	C	T	C	0.055033	0.01779	0.965287	0.96615	FALSE	FALSE	FALSE	diabetes_type_2	0.0143401	0.214761	0.0100807	4.78207e-08	hypertension	1	1	TRUE	NA
hypertension	diabetes_type_2	rs11712164	A	T	A	T	-0.024676	-0.005607	0.601163	0.592322	FALSE	TRUE	FALSE	diabetes_type_2	0.00478723	0.241502	0.00380425	8.78913e-11	hypertension	1	1	TRUE	NA
hypertension	diabetes_type_2	rs11715880	T	G	T	G	-0.034624	-0.00782	0.82062	0.822769	FALSE	FALSE	FALSE	diabetes_type_2	0.0063989	0.221675	0.00501907	5.25589e-12	hypertension	1	1	TRUE	NA
hypertension	diabetes_type_2	rs117288663	G	A	G	A	0.031812	0.007655	0.851018	0.849808	FALSE	FALSE	FALSE	diabetes_type_2	0.009124	0.401472	0.00518807	8.69103e-10	hypertension	1	1	TRUE	NA
hypertension	diabetes_type_2	rs11738724	C	T	C	T	-0.032858	0.004715	0.87314	0.874286	FALSE	FALSE	FALSE	diabetes_type_2	0.00720114	0.512624	0.00570008	8.19096e-09	hypertension	1	1	TRUE	NA
hypertension	diabetes_type_2	rs117539635	A	G	A	G	0.106426	0.018897	0.978377	0.978203	FALSE	FALSE	FALSE	diabetes_type_2	0.0184305	0.305215	0.0128752	1.38592e-16	hypertension	1	1	TRUE	NA
hypertension	diabetes_type_2	rs117567129	T	C	T	C	0.037545	0.016676	0.913457	0.909845	FALSE	FALSE	FALSE	diabetes_type_2	0.00908016	0.0662792	0.00661314	1.36814e-08	hypertension	1	1	TRUE	NA
hypertension	diabetes_type_2	rs11759956	C	T	C	T	0.023284	0.036006	0.462194	0.455608	FALSE	FALSE	FALSE	diabetes_type_2	0.00540805	2.77852e-11	0.00371498	3.66665e-10	hypertension	1	1	TRUE	NA
hypertension	diabetes_type_2	rs117627418	C	T	C	T	-0.246794	-0.081217	0.99204	0.992913	FALSE	FALSE	FALSE	diabetes_type_2	0.0407583	0.0462998	0.0211155	1.47102e-31	hypertension	1	1	TRUE	NA
hypertension	diabetes_type_2	rs117703053	G	A	G	A	-0.045024	-0.029192	0.895894	0.892098	FALSE	FALSE	FALSE	diabetes_type_2	0.00879076	0.000897731	0.00607251	1.22177e-13	hypertension	1	1	TRUE	NA
hypertension	diabetes_type_2	rs11771426	A	G	A	G	-0.043568	-0.043632	0.85676	0.846876	FALSE	FALSE	FALSE	diabetes_type_2	0.00651721	2.15835e-11	0.00531673	2.51603e-16	hypertension	1	1	TRUE	NA
hypertension	diabetes_type_2	rs11774035	C	T	C	T	0.028237	-0.011912	0.799815	0.803553	FALSE	FALSE	FALSE	diabetes_type_2	0.00589903	0.0434546	0.00463175	1.08484e-09	hypertension	1	1	TRUE	NA
hypertension	diabetes_type_2	rs11780222	A	C	A	C	0.023947	0.021878	0.712244	0.709915	FALSE	FALSE	FALSE	diabetes_type_2	0.00704047	0.001887	0.00411597	5.95299e-09	hypertension	1	1	TRUE	NA
hypertension	diabetes_type_2	rs117909153	C	T	C	T	-0.050958	-0.005588	0.940119	0.935622	FALSE	FALSE	FALSE	diabetes_type_2	0.00988017	0.571681	0.00809067	3.00795e-10	hypertension	1	1	TRUE	NA
hypertension	diabetes_type_2	rs11860324	G	A	G	A	0.024885	-0.005847	0.327305	0.330906	FALSE	FALSE	FALSE	diabetes_type_2	0.0086477	0.498956	0.00394578	2.84988e-10	hypertension	1	1	TRUE	NA
hypertension	diabetes_type_2	rs11865086	C	A	C	A	0.024941	0.0231	0.616311	0.581251	FALSE	FALSE	FALSE	diabetes_type_2	0.0102946	0.0248395	0.0041639	2.10069e-09	hypertension	1	1	TRUE	NA
hypertension	diabetes_type_2	rs11878716	T	C	T	C	-0.037034	-0.007995	0.881027	0.878387	FALSE	FALSE	FALSE	diabetes_type_2	0.00735305	0.276903	0.00576316	1.31019e-10	hypertension	1	1	TRUE	NA
hypertension	diabetes_type_2	rs11902472	G	A	G	A	-0.028514	-0.004562	0.364991	0.358473	FALSE	FALSE	FALSE	diabetes_type_2	0.00486363	0.348253	0.00383599	1.0594e-13	hypertension	1	1	TRUE	NA
hypertension	diabetes_type_2	rs11907476	G	A	G	A	0.025582	0.011435	0.65681	0.653652	FALSE	FALSE	FALSE	diabetes_type_2	0.0048954	0.0194982	0.00390707	5.84598e-11	hypertension	1	1	TRUE	NA
hypertension	diabetes_type_2	rs12000943	A	G	A	G	0.029327	0.012378	0.648701	0.641336	FALSE	FALSE	FALSE	diabetes_type_2	0.0048542	0.0107737	0.00387642	3.86419e-14	hypertension	1	1	TRUE	NA
hypertension	diabetes_type_2	rs12025127	G	A	G	A	-0.028919	0.00043	0.421463	0.422984	FALSE	FALSE	FALSE	diabetes_type_2	0.00471783	0.927378	0.00373744	1.01272e-14	hypertension	1	1	TRUE	NA
hypertension	diabetes_type_2	rs12034991	A	G	A	G	-0.027474	-0.026985	0.69952	0.710336	FALSE	FALSE	FALSE	diabetes_type_2	0.0052305	2.4806e-07	0.00407006	1.47571e-11	hypertension	1	1	TRUE	NA
hypertension	diabetes_type_2	rs1205169	C	A	C	A	0.031134	0.028146	0.161266	0.17034	FALSE	FALSE	FALSE	diabetes_type_2	0.00636936	9.91738e-06	0.00516531	1.66491e-09	hypertension	1	1	TRUE	NA
hypertension	diabetes_type_2	rs1206154	G	A	G	A	0.029925	0.0134	0.262459	0.2663	FALSE	FALSE	FALSE	diabetes_type_2	0.00720031	0.0627399	0.00546249	4.29505e-08	hypertension	1	1	TRUE	NA
hypertension	diabetes_type_2	rs12098182	T	G	T	G	-0.081067	-0.017624	0.980563	0.979811	FALSE	FALSE	FALSE	diabetes_type_2	0.0171297	0.303548	0.0133539	1.27376e-09	hypertension	1	1	TRUE	NA
hypertension	diabetes_type_2	rs12150181	G	C	G	C	-0.027354	-0.017509	0.696962	0.70326	FALSE	TRUE	FALSE	diabetes_type_2	0.00511333	0.000616639	0.00401867	9.98385e-12	hypertension	1	1	TRUE	NA
hypertension	diabetes_type_2	rs12153148	C	T	C	T	0.029239	0.009886	0.793621	0.795955	FALSE	FALSE	FALSE	diabetes_type_2	0.00844029	0.241484	0.00456746	1.53762e-10	hypertension	1	1	TRUE	NA
hypertension	diabetes_type_2	rs12258967	C	G	C	G	0.04922	-0.007631	0.734261	0.739589	FALSE	TRUE	FALSE	diabetes_type_2	0.00537304	0.155538	0.00419993	1.01561e-31	hypertension	1	1	TRUE	NA
hypertension	diabetes_type_2	rs12269928	T	C	T	C	0.032696	0.0229	0.788245	0.7857	FALSE	FALSE	FALSE	diabetes_type_2	0.00810265	0.00470986	0.00588922	2.82682e-08	hypertension	1	1	TRUE	NA
hypertension	diabetes_type_2	rs12290350	C	T	C	T	0.026431	0.025751	0.802043	0.79815	FALSE	FALSE	FALSE	diabetes_type_2	0.0108979	0.0181307	0.00466885	1.5037e-08	hypertension	1	1	TRUE	NA
hypertension	diabetes_type_2	rs12357321	G	A	G	A	-0.035833	0.003072	0.693303	0.692172	FALSE	FALSE	FALSE	diabetes_type_2	0.00506912	0.5445	0.00402664	5.63601e-19	hypertension	1	1	TRUE	NA
hypertension	diabetes_type_2	rs12381242	C	T	C	T	0.029289	0.025154	0.446447	0.375141	FALSE	FALSE	FALSE	diabetes_type_2	0.00703979	0.000352756	0.00373864	4.72065e-15	hypertension	1	1	TRUE	NA
hypertension	diabetes_type_2	rs12418543	A	G	A	G	0.063632	0.012465	0.610209	0.613252	FALSE	FALSE	FALSE	diabetes_type_2	0.00486514	0.0104039	0.00401892	1.83931e-56	hypertension	1	1	TRUE	NA
hypertension	diabetes_type_2	rs12453576	C	T	C	T	-0.030635	-0.063025	0.822022	0.823396	FALSE	FALSE	FALSE	diabetes_type_2	0.00609145	4.34196e-25	0.00481229	1.94028e-10	hypertension	1	1	TRUE	NA
hypertension	diabetes_type_2	rs12463045	T	C	T	C	0.039586	0.015134	0.210956	0.220191	FALSE	FALSE	FALSE	diabetes_type_2	0.007439	0.04191	0.00460945	8.84877e-18	hypertension	1	1	TRUE	NA
hypertension	diabetes_type_2	rs1250259	T	A	T	A	0.026292	0.008373	0.240842	0.243043	FALSE	TRUE	FALSE	diabetes_type_2	0.00546107	0.125223	0.00431889	1.14565e-09	hypertension	1	1	TRUE	NA
hypertension	diabetes_type_2	rs12509595	T	C	T	C	-0.09487	-0.009304	0.697882	0.692543	FALSE	FALSE	FALSE	diabetes_type_2	0.00503791	0.0647766	0.00401816	3.01974e-123	hypertension	1	1	TRUE	NA
hypertension	diabetes_type_2	rs12517205	T	A	T	A	-0.030401	-0.001734	0.754019	0.738956	FALSE	TRUE	FALSE	diabetes_type_2	0.00778938	0.823838	0.00430431	1.63042e-12	hypertension	1	1	TRUE	NA
hypertension	diabetes_type_2	rs12519037	C	T	C	T	0.021976	0.015479	0.60192	0.602887	FALSE	FALSE	FALSE	diabetes_type_2	0.00477239	0.00118094	0.00378386	6.32868e-09	hypertension	1	1	TRUE	NA
hypertension	diabetes_type_2	rs12522841	G	A	G	A	-0.022874	-0.008621	0.528862	0.523099	FALSE	FALSE	FALSE	diabetes_type_2	0.00466769	0.0647542	0.00369874	6.23904e-10	hypertension	1	1	TRUE	NA
hypertension	diabetes_type_2	rs12542733	T	G	T	G	-0.039157	-0.037433	0.508293	0.514558	FALSE	FALSE	FALSE	diabetes_type_2	0.00472733	2.40554e-15	0.00371295	5.29739e-26	hypertension	1	1	TRUE	NA
hypertension	diabetes_type_2	rs12544694	C	T	C	T	0.036657	0.020547	0.740067	0.739609	FALSE	FALSE	FALSE	diabetes_type_2	0.00531893	0.000112005	0.00452704	5.61712e-16	hypertension	1	1	TRUE	NA
hypertension	diabetes_type_2	rs12589771	A	G	A	G	-0.028755	-0.031638	0.794112	0.793016	FALSE	FALSE	FALSE	diabetes_type_2	0.0057357	3.46846e-08	0.00457958	3.40831e-10	hypertension	1	1	TRUE	NA
hypertension	diabetes_type_2	rs12627514	C	G	C	G	-0.033813	-0.001243	0.700154	0.695507	FALSE	TRUE	FALSE	diabetes_type_2	0.00513211	0.808625	0.00403904	5.68713e-17	hypertension	1	1	TRUE	NA
hypertension	diabetes_type_2	rs12638862	A	G	A	G	0.02746	0.002398	0.729413	0.731431	FALSE	FALSE	FALSE	diabetes_type_2	0.00526145	0.648557	0.00417336	4.70976e-11	hypertension	1	1	TRUE	NA
hypertension	diabetes_type_2	rs12648572	C	A	C	A	-0.026078	-0.00617	0.646027	0.657976	FALSE	FALSE	FALSE	diabetes_type_2	0.00718798	0.390684	0.00386586	1.52264e-11	hypertension	1	1	TRUE	NA
hypertension	diabetes_type_2	rs12706005	C	T	C	T	0.032926	0.019988	0.890119	0.892993	FALSE	FALSE	FALSE	diabetes_type_2	0.00754996	0.00811058	0.00592168	2.69395e-08	hypertension	1	1	TRUE	NA
hypertension	diabetes_type_2	rs12756315	G	T	G	T	-0.03999	-0.027788	0.925534	0.922994	FALSE	FALSE	FALSE	diabetes_type_2	0.00896503	0.00193782	0.00717937	2.54558e-08	hypertension	1	1	TRUE	NA
hypertension	diabetes_type_2	rs1275978	C	T	C	T	0.076705	-0.003803	0.413699	0.419491	FALSE	FALSE	FALSE	diabetes_type_2	0.00475623	0.423952	0.00375626	1.09782e-92	hypertension	1	1	TRUE	NA
hypertension	diabetes_type_2	rs12857167	T	A	T	A	-0.039235	-0.0147	0.869608	0.8761	FALSE	TRUE	FALSE	diabetes_type_2	0.0100997	0.145533	0.00712576	3.66911e-08	hypertension	1	1	TRUE	NA
hypertension	diabetes_type_2	rs12902197	T	A	T	A	-0.037998	-0.0199	0.813393	0.8099	FALSE	TRUE	FALSE	diabetes_type_2	0.00850154	0.0192449	0.00619492	8.58403e-10	hypertension	1	1	TRUE	NA
hypertension	diabetes_type_2	rs12906962	T	C	T	C	-0.025079	-0.007952	0.647395	0.64247	FALSE	FALSE	FALSE	diabetes_type_2	0.0098161	0.417884	0.00433536	7.26175e-09	hypertension	1	1	TRUE	NA
hypertension	diabetes_type_2	rs12920774	T	C	T	C	0.038365	0.0224	0.804852	0.8061	FALSE	FALSE	FALSE	diabetes_type_2	0.0081025	0.00569966	0.00608452	2.87552e-10	hypertension	1	1	TRUE	NA
hypertension	diabetes_type_2	rs13029543	G	A	G	A	0.026621	0.006419	0.805423	0.803039	FALSE	FALSE	FALSE	diabetes_type_2	0.00585568	0.272991	0.00470489	1.53005e-08	hypertension	1	1	TRUE	NA
hypertension	diabetes_type_2	rs13107325	C	T	C	T	0.057902	-0.058177	0.951557	0.954923	FALSE	FALSE	FALSE	diabetes_type_2	0.0184804	0.00164368	0.00860352	1.6962e-11	hypertension	1	1	TRUE	NA
hypertension	diabetes_type_2	rs13112725	G	C	G	C	-0.045377	-0.012422	0.21041	0.205124	FALSE	TRUE	FALSE	diabetes_type_2	0.00583276	0.0331967	0.00517156	1.71904e-18	hypertension	1	1	TRUE	NA
hypertension	diabetes_type_2	rs13130484	C	T	C	T	-0.023149	-0.054064	0.549701	0.551988	FALSE	FALSE	FALSE	diabetes_type_2	0.0106134	3.50666e-07	0.00380574	1.18209e-09	hypertension	1	1	TRUE	NA
hypertension	diabetes_type_2	rs13139100	T	A	T	A	0.029173	-0.000419	0.648702	0.647981	FALSE	TRUE	FALSE	diabetes_type_2	0.00560211	0.940379	0.00388314	5.79041e-14	hypertension	1	1	TRUE	NA
hypertension	diabetes_type_2	rs13139571	C	A	C	A	0.061155	0.016984	0.76626	0.765508	FALSE	FALSE	FALSE	diabetes_type_2	0.00548803	0.00196988	0.00437323	1.95378e-44	hypertension	1	1	TRUE	NA
hypertension	diabetes_type_2	rs13156168	T	C	T	C	0.025833	0.002937	0.807	0.810273	FALSE	FALSE	FALSE	diabetes_type_2	0.00651419	0.652089	0.00468907	3.60488e-08	hypertension	1	1	TRUE	NA
hypertension	diabetes_type_2	rs13164167	G	C	G	C	-0.029156	-0.0253	0.510687	0.5075	FALSE	TRUE	TRUE	diabetes_type_2	0.00640379	7.78942e-05	0.00483498	1.63734e-09	hypertension	1	1	TRUE	NA
hypertension	diabetes_type_2	rs1322756	A	G	A	G	-0.02966	-0.005883	0.525234	0.520508	FALSE	FALSE	FALSE	diabetes_type_2	0.0129231	0.648942	0.00370667	1.22618e-15	hypertension	1	1	TRUE	NA
hypertension	diabetes_type_2	rs13399248	G	A	G	A	0.022724	0.011752	0.584492	0.588476	FALSE	FALSE	FALSE	diabetes_type_2	0.00480928	0.0145413	0.00379829	2.1948e-09	hypertension	1	1	TRUE	NA
hypertension	diabetes_type_2	rs13410401	G	A	G	A	0.030176	0.0058	0.590555	0.5836	FALSE	FALSE	FALSE	diabetes_type_2	0.00649994	0.372224	0.0048857	6.55831e-10	hypertension	1	1	TRUE	NA
hypertension	diabetes_type_2	rs1364079	C	A	C	A	-0.03061	-0.001538	0.426523	0.43085	FALSE	FALSE	FALSE	diabetes_type_2	0.00471899	0.744487	0.00373827	2.64986e-16	hypertension	1	1	TRUE	NA
hypertension	diabetes_type_2	rs138072588	C	T	C	T	-0.053812	-0.031503	0.953689	0.949452	FALSE	FALSE	FALSE	diabetes_type_2	0.0394586	0.424649	0.00907371	3.01937e-09	hypertension	1	1	TRUE	NA
hypertension	diabetes_type_2	rs139491786	C	T	C	T	0.184105	-0.02941	0.995132	0.9957	FALSE	FALSE	FALSE	diabetes_type_2	0.0688601	0.669308	0.0271347	1.16206e-11	hypertension	1	1	TRUE	NA
hypertension	diabetes_type_2	rs140918246	A	C	A	C	0.030273	0.023682	0.734769	0.73506	FALSE	FALSE	FALSE	diabetes_type_2	0.00531262	8.2848e-06	0.0042154	6.89366e-13	hypertension	1	1	TRUE	NA
hypertension	diabetes_type_2	rs141119758	G	A	G	A	0.065048	0.017871	0.971742	0.968608	FALSE	FALSE	FALSE	diabetes_type_2	0.02501	0.474885	0.011604	2.07448e-08	hypertension	1	1	TRUE	NA
hypertension	diabetes_type_2	rs143246952	T	C	T	C	-0.067956	-0.046376	0.966069	0.96245	FALSE	FALSE	FALSE	diabetes_type_2	0.0142694	0.00115393	0.0106174	1.54926e-10	hypertension	1	1	TRUE	NA
hypertension	diabetes_type_2	rs143265539	G	A	G	A	0.040499	0.0301	0.857801	0.8621	FALSE	FALSE	FALSE	diabetes_type_2	0.00930408	0.00121583	0.00692273	4.91127e-09	hypertension	1	1	TRUE	NA
hypertension	diabetes_type_2	rs143279106	G	C	G	C	0.029298	0.001004	0.746663	0.745712	FALSE	TRUE	FALSE	diabetes_type_2	0.00794365	0.899423	0.00441135	3.10495e-11	hypertension	1	1	TRUE	NA
hypertension	diabetes_type_2	rs143307659	A	G	A	G	-0.072434	-0.000307	0.972619	0.966273	FALSE	FALSE	FALSE	diabetes_type_2	0.0137813	0.982227	0.0117015	6.01074e-10	hypertension	1	1	TRUE	NA
hypertension	diabetes_type_2	rs1436138	A	G	A	G	0.036158	0.004542	0.642091	0.638195	FALSE	FALSE	FALSE	diabetes_type_2	0.00488474	0.352457	0.0038669	8.71212e-21	hypertension	1	1	TRUE	NA
hypertension	diabetes_type_2	rs1437633	A	C	A	C	0.052517	0.008651	0.185981	0.151271	FALSE	FALSE	FALSE	diabetes_type_2	0.00954453	0.364733	0.00475693	2.44776e-28	hypertension	1	1	TRUE	NA
hypertension	diabetes_type_2	rs1438987	T	C	T	C	-0.033373	-0.003774	0.605955	0.599447	FALSE	FALSE	FALSE	diabetes_type_2	0.00482264	0.433886	0.00459526	3.80043e-13	hypertension	1	1	TRUE	NA
hypertension	diabetes_type_2	rs143970234	G	A	G	A	0.035356	0.033635	0.882502	0.886089	FALSE	FALSE	FALSE	diabetes_type_2	0.0135858	0.0132961	0.00577403	9.16687e-10	hypertension	1	1	TRUE	NA
hypertension	diabetes_type_2	rs146672773	G	A	G	A	0.099991	-0.008291	0.984439	0.983653	FALSE	FALSE	FALSE	diabetes_type_2	0.0203212	0.683276	0.0163705	1.00882e-09	hypertension	1	1	TRUE	NA
hypertension	diabetes_type_2	rs1472169	C	T	C	T	0.024224	0.015668	0.646802	0.651356	FALSE	FALSE	FALSE	diabetes_type_2	0.00492592	0.00146908	0.00386858	3.80717e-10	hypertension	1	1	TRUE	NA
hypertension	diabetes_type_2	rs150791404	G	A	G	A	0.0677	0.008736	0.963892	0.957611	FALSE	FALSE	FALSE	diabetes_type_2	0.0125207	0.485348	0.0103358	5.7519e-11	hypertension	1	1	TRUE	NA
hypertension	diabetes_type_2	rs1509097	C	T	C	T	0.026842	0.03865	0.518051	0.518364	FALSE	FALSE	FALSE	diabetes_type_2	0.0106884	0.000299098	0.00369849	3.94132e-13	hypertension	1	1	TRUE	NA
hypertension	diabetes_type_2	rs151036307	C	T	C	T	-0.201979	-0.022933	0.989306	0.979547	FALSE	FALSE	FALSE	diabetes_type_2	0.0244853	0.348963	0.0190038	2.20036e-26	hypertension	1	1	TRUE	NA
hypertension	diabetes_type_2	rs1515114	A	G	A	G	-0.029462	-0.05625	0.534853	0.539055	FALSE	FALSE	FALSE	diabetes_type_2	0.00497135	1.10802e-29	0.00370787	1.92939e-15	hypertension	1	1	TRUE	NA
hypertension	diabetes_type_2	rs1522286	A	T	A	T	0.028122	0.007653	0.682941	0.697875	FALSE	TRUE	FALSE	diabetes_type_2	0.00743718	0.303471	0.00397653	1.52719e-12	hypertension	1	1	TRUE	NA
hypertension	diabetes_type_2	rs1538389	C	T	C	T	-0.028664	-0.013712	0.789805	0.791438	FALSE	FALSE	FALSE	diabetes_type_2	0.0113683	0.227756	0.00453554	2.61791e-10	hypertension	1	1	TRUE	NA
hypertension	diabetes_type_2	rs1571217	G	T	G	T	-0.035405	-0.000324	0.388621	0.384398	FALSE	FALSE	FALSE	diabetes_type_2	0.00481475	0.946348	0.00379325	1.02245e-20	hypertension	1	1	TRUE	NA
hypertension	diabetes_type_2	rs15740	G	A	G	A	0.028067	0.024118	0.233131	0.239987	FALSE	FALSE	FALSE	diabetes_type_2	0.00541657	8.48233e-06	0.00436025	1.21843e-10	hypertension	1	1	TRUE	NA
hypertension	diabetes_type_2	rs1605659	G	A	G	A	-0.023865	-0.00647	0.747248	0.741885	FALSE	FALSE	FALSE	diabetes_type_2	0.00721014	0.369534	0.00425444	2.02997e-08	hypertension	1	1	TRUE	NA
hypertension	diabetes_type_2	rs162190	T	C	T	C	0.029544	0.001701	0.587187	0.588753	FALSE	FALSE	FALSE	diabetes_type_2	0.00482823	0.724611	0.00379343	6.79712e-15	hypertension	1	1	TRUE	NA
hypertension	diabetes_type_2	rs16836080	G	A	G	A	-0.022185	-0.005516	0.698131	0.697948	FALSE	FALSE	FALSE	diabetes_type_2	0.00509726	0.279186	0.00404419	4.11967e-08	hypertension	1	1	TRUE	NA
hypertension	diabetes_type_2	rs16851397	A	G	A	G	-0.067649	0.066836	0.958219	0.957693	FALSE	FALSE	FALSE	diabetes_type_2	0.0151489	1.02445e-05	0.0091519	1.44853e-13	hypertension	1	1	TRUE	NA
hypertension	diabetes_type_2	rs1687318	T	C	T	C	0.045898	0.011267	0.25493	0.253085	FALSE	FALSE	FALSE	diabetes_type_2	0.00867319	0.193923	0.004223	1.62719e-27	hypertension	1	1	TRUE	NA
hypertension	diabetes_type_2	rs16881581	T	C	T	C	-0.029121	-0.019408	0.611683	0.605511	FALSE	FALSE	FALSE	diabetes_type_2	0.00713022	0.00649011	0.00379059	1.56081e-14	hypertension	1	1	TRUE	NA
hypertension	diabetes_type_2	rs16895971	T	C	T	C	-0.037928	-0.033145	0.894611	0.899001	FALSE	FALSE	FALSE	diabetes_type_2	0.00787253	2.55136e-05	0.00598437	2.32999e-10	hypertension	1	1	TRUE	NA
hypertension	diabetes_type_2	rs1693568	G	A	G	A	0.022413	0.002954	0.552553	0.555521	FALSE	FALSE	FALSE	diabetes_type_2	0.00468629	0.528466	0.00371895	1.67335e-09	hypertension	1	1	TRUE	NA
hypertension	diabetes_type_2	rs17006525	T	C	T	C	0.032037	0.00824	0.60795	0.608679	FALSE	FALSE	FALSE	diabetes_type_2	0.0106092	0.437346	0.00378955	2.81397e-17	hypertension	1	1	TRUE	NA
hypertension	diabetes_type_2	rs17011002	C	G	C	G	-0.043866	-0.000269	0.85825	0.860095	FALSE	TRUE	FALSE	diabetes_type_2	0.00671883	0.968064	0.0052915	1.13339e-16	hypertension	1	1	TRUE	NA
hypertension	diabetes_type_2	rs17035646	G	A	G	A	-0.071132	0.008018	0.636576	0.629935	FALSE	FALSE	FALSE	diabetes_type_2	0.00487193	0.0998141	0.00385453	4.83226e-76	hypertension	1	1	TRUE	NA
hypertension	diabetes_type_2	rs17038861	T	G	T	G	0.032551	0.018086	0.792774	0.791431	FALSE	FALSE	FALSE	diabetes_type_2	0.00874159	0.0385499	0.00456989	1.05658e-12	hypertension	1	1	TRUE	NA
hypertension	diabetes_type_2	rs17080102	G	C	G	C	0.101109	-0.011502	0.926853	0.928418	FALSE	TRUE	FALSE	diabetes_type_2	0.00903112	0.202807	0.00714878	2.04727e-45	hypertension	1	1	TRUE	NA
hypertension	diabetes_type_2	rs17080124	A	G	A	G	-0.033121	0.008833	0.893063	0.890224	FALSE	FALSE	FALSE	diabetes_type_2	0.00748918	0.238225	0.00596922	2.8791e-08	hypertension	1	1	TRUE	NA
hypertension	diabetes_type_2	rs17155183	A	T	A	T	0.023006	0.004967	0.719108	0.724035	FALSE	TRUE	FALSE	diabetes_type_2	0.00541271	0.3588	0.00410991	2.17227e-08	hypertension	1	1	TRUE	NA
hypertension	diabetes_type_2	rs1717198	T	C	T	C	-0.03439	-0.006652	0.600399	0.600266	FALSE	FALSE	FALSE	diabetes_type_2	0.00480954	0.166639	0.0037863	1.0587e-19	hypertension	1	1	TRUE	NA
hypertension	diabetes_type_2	rs1722886	A	T	A	T	0.028564	-0.004457	0.58722	0.592601	FALSE	TRUE	FALSE	diabetes_type_2	0.00542968	0.411727	0.00376567	3.31548e-14	hypertension	1	1	TRUE	NA
hypertension	diabetes_type_2	rs17245822	A	C	A	C	-0.022048	-0.010387	0.618229	0.617786	FALSE	FALSE	FALSE	diabetes_type_2	0.00479169	0.0301807	0.00381786	7.69708e-09	hypertension	1	1	TRUE	NA
hypertension	diabetes_type_2	rs17253722	G	A	G	A	0.024424	-0.001874	0.567952	0.572311	FALSE	FALSE	FALSE	diabetes_type_2	0.0104294	0.857401	0.00372383	5.42269e-11	hypertension	1	1	TRUE	NA
hypertension	diabetes_type_2	rs173396	G	A	G	A	-0.038796	0.014882	0.378881	0.369265	FALSE	FALSE	FALSE	diabetes_type_2	0.00666644	0.0255902	0.00383259	4.3832e-24	hypertension	1	1	TRUE	NA
hypertension	diabetes_type_2	rs17376328	G	A	G	A	0.107352	0.019715	0.930336	0.928035	FALSE	FALSE	FALSE	diabetes_type_2	0.0115287	0.0872507	0.00737382	5.15564e-48	hypertension	1	1	TRUE	NA
hypertension	diabetes_type_2	rs17419291	T	C	T	C	0.052708	0.03169	0.930739	0.932976	FALSE	FALSE	FALSE	diabetes_type_2	0.0141865	0.0254954	0.0072794	4.4635e-13	hypertension	1	1	TRUE	NA
hypertension	diabetes_type_2	rs17446532	C	T	C	T	0.023501	0.00136	0.456041	0.438738	FALSE	FALSE	FALSE	diabetes_type_2	0.0047266	0.773551	0.00373574	3.15732e-10	hypertension	1	1	TRUE	NA
hypertension	diabetes_type_2	rs17554326	A	G	A	G	0.029813	0.026982	0.789588	0.794205	FALSE	FALSE	FALSE	diabetes_type_2	0.0111151	0.0152026	0.00540222	3.41599e-08	hypertension	1	1	TRUE	NA
hypertension	diabetes_type_2	rs17608766	T	C	T	C	-0.056704	-0.020258	0.841189	0.844729	FALSE	FALSE	FALSE	diabetes_type_2	0.00641441	0.00158745	0.00526428	4.69526e-27	hypertension	1	1	TRUE	NA
hypertension	diabetes_type_2	rs17696736	A	G	A	G	-0.055066	-0.011278	0.584215	0.584083	FALSE	FALSE	FALSE	diabetes_type_2	0.00474995	0.0175803	0.00373687	3.79411e-49	hypertension	1	1	TRUE	NA
hypertension	diabetes_type_2	rs17756489	T	C	T	C	0.02079	0.012224	0.593384	0.592919	FALSE	FALSE	FALSE	diabetes_type_2	0.00474287	0.00995625	0.00378784	4.05098e-08	hypertension	1	1	TRUE	NA
hypertension	diabetes_type_2	rs17762	G	A	G	A	-0.037817	-0.003036	0.911814	0.904535	FALSE	FALSE	FALSE	diabetes_type_2	0.00999852	0.761398	0.00657334	8.76276e-09	hypertension	1	1	TRUE	NA
hypertension	diabetes_type_2	rs1788826	G	A	G	A	0.032735	0.036726	0.347967	0.353064	FALSE	FALSE	FALSE	diabetes_type_2	0.00664528	3.26437e-08	0.00387277	2.84878e-17	hypertension	1	1	TRUE	NA
hypertension	diabetes_type_2	rs1799945	C	G	C	G	-0.062705	-0.011546	0.866667	0.868323	FALSE	TRUE	FALSE	diabetes_type_2	0.00965768	0.231882	0.00539857	3.45332e-31	hypertension	1	1	TRUE	NA
hypertension	diabetes_type_2	rs1801253	G	C	G	C	-0.056692	0.017444	0.258306	0.256794	FALSE	TRUE	FALSE	diabetes_type_2	0.0104444	0.0948833	0.00423611	7.59798e-41	hypertension	1	1	TRUE	NA
hypertension	diabetes_type_2	rs181275988	G	A	G	A	-0.033289	-0.035499	0.853178	0.85127	FALSE	FALSE	FALSE	diabetes_type_2	0.0065851	7.01429e-08	0.00527687	2.81792e-10	hypertension	1	1	TRUE	NA
hypertension	diabetes_type_2	rs181482869	A	G	A	G	-0.067084	0.001218	0.974814	0.972421	FALSE	FALSE	FALSE	diabetes_type_2	0.0370137	0.973749	0.012272	4.59214e-08	hypertension	1	1	TRUE	NA
hypertension	diabetes_type_2	rs1823366	A	G	A	G	-0.025482	0.001902	0.608493	0.608096	FALSE	FALSE	FALSE	diabetes_type_2	0.00481609	0.692898	0.00379921	1.98407e-11	hypertension	1	1	TRUE	NA
hypertension	diabetes_type_2	rs184179756	G	A	G	A	0.108833	0.106492	0.98896	0.978278	FALSE	FALSE	FALSE	diabetes_type_2	0.0243374	1.21066e-05	0.0190869	1.1843e-08	hypertension	1	1	TRUE	NA
hypertension	diabetes_type_2	rs1851204	A	G	A	G	-0.042744	-0.031276	0.380365	0.379249	FALSE	FALSE	FALSE	diabetes_type_2	0.00789593	7.4628e-05	0.00524271	3.54907e-16	hypertension	1	1	TRUE	NA
hypertension	diabetes_type_2	rs1858079	T	C	T	C	-0.050114	0.009903	0.614359	0.624435	FALSE	FALSE	FALSE	diabetes_type_2	0.00482076	0.0399524	0.00380478	1.28303e-39	hypertension	1	1	TRUE	NA
hypertension	diabetes_type_2	rs1870735	C	G	C	G	0.026661	-0.000448	0.440291	0.442624	FALSE	TRUE	TRUE	diabetes_type_2	0.00472259	0.924424	0.00373535	9.50572e-13	hypertension	1	1	TRUE	NA
hypertension	diabetes_type_2	rs187820179	G	T	G	T	-0.071612	0.007102	0.978733	0.975173	FALSE	FALSE	FALSE	diabetes_type_2	0.0153573	0.643757	0.0130311	3.89693e-08	hypertension	1	1	TRUE	NA
hypertension	diabetes_type_2	rs1888004	T	C	T	C	-0.022762	0.011801	0.611139	0.613037	FALSE	FALSE	FALSE	diabetes_type_2	0.00477217	0.013403	0.00378283	1.77472e-09	hypertension	1	1	TRUE	NA
hypertension	diabetes_type_2	rs189349094	C	T	C	T	-0.138697	-0.008833	0.993678	0.993478	FALSE	FALSE	FALSE	diabetes_type_2	0.0299909	0.768359	0.0229451	1.4967e-09	hypertension	1	1	TRUE	NA
hypertension	diabetes_type_2	rs189380650	C	A	C	A	-0.076823	-0.054359	0.97635	0.962576	FALSE	FALSE	FALSE	diabetes_type_2	0.0254721	0.032838	0.0126424	1.22737e-09	hypertension	1	1	TRUE	NA
hypertension	diabetes_type_2	rs1894400	C	T	C	T	-0.069781	-0.012246	0.698228	0.696141	FALSE	FALSE	FALSE	diabetes_type_2	0.00513896	0.0171736	0.00401649	1.30678e-67	hypertension	1	1	TRUE	NA
hypertension	diabetes_type_2	rs189906970	G	A	G	A	-0.060046	-0.001938	0.963884	0.957065	FALSE	FALSE	FALSE	diabetes_type_2	0.017014	0.909312	0.0105876	1.41694e-08	hypertension	1	1	TRUE	NA
hypertension	diabetes_type_2	rs191494873	G	A	G	A	-0.052692	-0.032741	0.954085	0.949664	FALSE	FALSE	FALSE	diabetes_type_2	0.0399972	0.413025	0.00920484	1.0381e-08	hypertension	1	1	TRUE	NA
hypertension	diabetes_type_2	rs192044417	A	G	A	G	-0.102666	-0.056482	0.984859	0.977584	FALSE	FALSE	FALSE	diabetes_type_2	0.0181715	0.00188182	0.0157064	6.29396e-11	hypertension	1	1	TRUE	NA
hypertension	diabetes_type_2	rs192807858	G	T	G	T	-0.095462	-0.000154	0.984728	0.980102	FALSE	FALSE	FALSE	diabetes_type_2	0.018299	0.993285	0.0156181	9.8215e-10	hypertension	1	1	TRUE	NA
hypertension	diabetes_type_2	rs1937151	T	G	T	G	0.022352	-0.001436	0.417566	0.419838	FALSE	FALSE	FALSE	diabetes_type_2	0.00473686	0.761772	0.00374813	2.46879e-09	hypertension	1	1	TRUE	NA
hypertension	diabetes_type_2	rs1952650	A	T	A	T	0.046376	0.015976	0.587096	0.584649	FALSE	TRUE	FALSE	diabetes_type_2	0.00471636	0.00070569	0.00374858	3.72288e-35	hypertension	1	1	TRUE	NA
hypertension	diabetes_type_2	rs1963529	G	A	G	A	-0.127768	-0.0217	0.984412	0.9858	FALSE	FALSE	FALSE	diabetes_type_2	0.0287006	0.4496	0.0192102	2.90987e-11	hypertension	1	1	TRUE	NA
hypertension	diabetes_type_2	rs1990658	G	A	G	A	-0.035234	-0.011017	0.88831	0.878852	FALSE	FALSE	FALSE	diabetes_type_2	0.00723502	0.127826	0.00599219	4.1029e-09	hypertension	1	1	TRUE	NA
hypertension	diabetes_type_2	rs2007018	A	T	A	T	0.029192	0.002837	0.491086	0.491232	FALSE	TRUE	TRUE	diabetes_type_2	0.0113267	0.802225	0.00369982	3.01931e-15	hypertension	1	1	TRUE	NA
hypertension	diabetes_type_2	rs2023878	C	T	C	T	0.028543	0.029149	0.778331	0.774869	FALSE	FALSE	FALSE	diabetes_type_2	0.0101405	0.00404662	0.00448762	2.01243e-10	hypertension	1	1	TRUE	NA
hypertension	diabetes_type_2	rs2024385	T	A	T	A	0.037804	-0.00121	0.59539	0.606299	FALSE	TRUE	FALSE	diabetes_type_2	0.00483195	0.802265	0.00378209	1.59439e-23	hypertension	1	1	TRUE	NA
hypertension	diabetes_type_2	rs205262	A	G	A	G	-0.031142	0.003826	0.726442	0.724448	FALSE	FALSE	FALSE	diabetes_type_2	0.00522563	0.464071	0.00413604	5.09643e-14	hypertension	1	1	TRUE	NA
hypertension	diabetes_type_2	rs2054903	G	A	G	A	-0.029738	-0.018632	0.817494	0.826767	FALSE	FALSE	FALSE	diabetes_type_2	0.0068288	0.00636337	0.00478419	5.10331e-10	hypertension	1	1	TRUE	NA
hypertension	diabetes_type_2	rs2063502	T	G	T	G	-0.029605	-0.001103	0.30163	0.300884	FALSE	FALSE	FALSE	diabetes_type_2	0.00509527	0.828617	0.00404447	2.48193e-13	hypertension	1	1	TRUE	NA
hypertension	diabetes_type_2	rs2074310	T	C	T	C	0.026123	0.063585	0.405756	0.413461	FALSE	FALSE	FALSE	diabetes_type_2	0.00497188	1.89069e-37	0.00378621	5.21814e-12	hypertension	1	1	TRUE	NA
hypertension	diabetes_type_2	rs2108985	G	A	G	A	0.044891	-0.005095	0.841743	0.836901	FALSE	FALSE	FALSE	diabetes_type_2	0.00628478	0.417545	0.0050943	1.22936e-18	hypertension	1	1	TRUE	NA
hypertension	diabetes_type_2	rs2118193	G	A	G	A	-0.039824	0.002363	0.787888	0.789698	FALSE	FALSE	FALSE	diabetes_type_2	0.0107999	0.826807	0.0045162	1.16487e-18	hypertension	1	1	TRUE	NA
hypertension	diabetes_type_2	rs2155938	G	C	G	C	0.026694	0.017862	0.784205	0.784671	FALSE	TRUE	FALSE	diabetes_type_2	0.00571164	0.00176421	0.0045229	3.59207e-09	hypertension	1	1	TRUE	NA
hypertension	diabetes_type_2	rs2174474	T	C	T	C	-0.026847	-0.0208	0.715464	0.716477	FALSE	FALSE	FALSE	diabetes_type_2	0.00517655	5.86638e-05	0.00410983	6.47324e-11	hypertension	1	1	TRUE	NA
hypertension	diabetes_type_2	rs2183994	T	C	T	C	0.024156	0.009729	0.327865	0.334748	FALSE	FALSE	FALSE	diabetes_type_2	0.00957332	0.309505	0.00399395	1.46514e-09	hypertension	1	1	TRUE	NA
hypertension	diabetes_type_2	rs2214168	A	C	A	C	0.028958	0.007019	0.32892	0.32873	FALSE	FALSE	FALSE	diabetes_type_2	0.00498526	0.159145	0.00394093	2.01182e-13	hypertension	1	1	TRUE	NA
hypertension	diabetes_type_2	rs221902	G	T	G	T	-0.024151	-0.015491	0.344274	0.34463	FALSE	FALSE	FALSE	diabetes_type_2	0.00501687	0.00201655	0.00389207	5.46351e-10	hypertension	1	1	TRUE	NA
hypertension	diabetes_type_2	rs2236295	G	T	G	T	0.034619	0.016623	0.612066	0.615482	FALSE	FALSE	FALSE	diabetes_type_2	0.0048332	0.000583144	0.00380484	9.14385e-20	hypertension	1	1	TRUE	NA
hypertension	diabetes_type_2	rs2244648	A	G	A	G	-0.044419	-0.031493	0.498956	0.500598	FALSE	FALSE	FALSE	diabetes_type_2	0.00509817	6.52014e-10	0.00373631	1.35892e-32	hypertension	1	1	TRUE	NA
hypertension	diabetes_type_2	rs2251804	T	C	T	C	-0.02643	0.000529	0.585512	0.588729	FALSE	FALSE	FALSE	diabetes_type_2	0.00477829	0.911847	0.003747	1.74291e-12	hypertension	1	1	TRUE	NA
hypertension	diabetes_type_2	rs2269612	G	A	G	A	0.023717	0.022637	0.436599	0.435412	FALSE	FALSE	FALSE	diabetes_type_2	0.00477758	2.15656e-06	0.00371976	1.81839e-10	hypertension	1	1	TRUE	NA
hypertension	diabetes_type_2	rs2278027	A	G	A	G	-0.021744	-0.014315	0.609339	0.606332	FALSE	FALSE	FALSE	diabetes_type_2	0.0100427	0.154036	0.0037878	9.43791e-09	hypertension	1	1	TRUE	NA
hypertension	diabetes_type_2	rs2287173	G	A	G	A	0.048592	0.021136	0.93366	0.933381	FALSE	FALSE	FALSE	diabetes_type_2	0.00937929	0.0242291	0.00856903	1.42254e-08	hypertension	1	1	TRUE	NA
hypertension	diabetes_type_2	rs2287696	G	A	G	A	-0.046548	-0.007275	0.828783	0.821778	FALSE	FALSE	FALSE	diabetes_type_2	0.0107518	0.498642	0.00493871	4.29592e-21	hypertension	1	1	TRUE	NA
hypertension	diabetes_type_2	rs2287842	G	A	G	A	-0.026338	-0.021903	0.707308	0.708747	FALSE	FALSE	FALSE	diabetes_type_2	0.00524532	2.97038e-05	0.00405811	8.57115e-11	hypertension	1	1	TRUE	NA
hypertension	diabetes_type_2	rs2290893	A	G	A	G	0.029205	0.001102	0.334181	0.330428	FALSE	FALSE	FALSE	diabetes_type_2	0.00515353	0.830677	0.00391463	8.62121e-14	hypertension	1	1	TRUE	NA
hypertension	diabetes_type_2	rs2291251	A	G	A	G	0.042793	0.028913	0.933984	0.929099	FALSE	FALSE	FALSE	diabetes_type_2	0.00930749	0.00189365	0.00763468	2.08159e-08	hypertension	1	1	TRUE	NA
hypertension	diabetes_type_2	rs2291434	G	T	G	T	0.035197	0.020025	0.503279	0.512297	FALSE	FALSE	FALSE	diabetes_type_2	0.00556012	0.000316334	0.00371472	2.66718e-21	hypertension	1	1	TRUE	NA
hypertension	diabetes_type_2	rs2298359	T	C	T	C	0.053344	0.009676	0.931325	0.933801	FALSE	FALSE	FALSE	diabetes_type_2	0.0215629	0.653624	0.00762176	2.57966e-12	hypertension	1	1	TRUE	NA
hypertension	diabetes_type_2	rs2306628	C	T	C	T	0.089374	0.035476	0.986178	0.983105	FALSE	FALSE	FALSE	diabetes_type_2	0.0197384	0.0722865	0.0162013	3.45864e-08	hypertension	1	1	TRUE	NA
hypertension	diabetes_type_2	rs231708	G	C	G	C	0.023005	0.004185	0.291072	0.287641	FALSE	TRUE	FALSE	diabetes_type_2	0.00515103	0.416529	0.00406132	1.47527e-08	hypertension	1	1	TRUE	NA
hypertension	diabetes_type_2	rs233721	T	A	T	A	0.035839	0.00174	0.319909	0.319022	FALSE	TRUE	FALSE	diabetes_type_2	0.00508701	0.732315	0.00397989	2.15619e-19	hypertension	1	1	TRUE	NA
hypertension	diabetes_type_2	rs2383005	T	A	T	A	-0.028627	-0.022701	0.728036	0.729019	FALSE	TRUE	FALSE	diabetes_type_2	0.00765721	0.0030302	0.00414984	5.26159e-12	hypertension	1	1	TRUE	NA
hypertension	diabetes_type_2	rs2392929	T	G	T	G	-0.055961	0.001014	0.758897	0.7504	FALSE	FALSE	FALSE	diabetes_type_2	0.00535889	0.849922	0.00434503	5.88615e-38	hypertension	1	1	TRUE	NA
hypertension	diabetes_type_2	rs2410942	T	A	T	A	0.023162	0.013828	0.529929	0.532274	FALSE	TRUE	TRUE	diabetes_type_2	0.00467456	0.00309502	0.00407263	1.29111e-08	hypertension	1	1	TRUE	NA
hypertension	diabetes_type_2	rs2478981	T	G	T	G	0.034701	0.011449	0.385457	0.388536	FALSE	FALSE	FALSE	diabetes_type_2	0.00493618	0.020373	0.0038594	2.44335e-19	hypertension	1	1	TRUE	NA
hypertension	diabetes_type_2	rs2493135	C	G	C	G	-0.043983	-0.001437	0.587642	0.579715	FALSE	TRUE	TRUE	diabetes_type_2	0.00472749	0.761153	0.00374689	8.08701e-32	hypertension	1	1	TRUE	NA
hypertension	diabetes_type_2	rs2493283	T	C	T	C	-0.047316	0.003856	0.902163	0.902364	FALSE	FALSE	FALSE	diabetes_type_2	0.00833421	0.6436	0.0063225	7.22291e-14	hypertension	1	1	TRUE	NA
hypertension	diabetes_type_2	rs2515424	C	T	C	T	-0.023646	-0.002279	0.573332	0.57219	FALSE	FALSE	FALSE	diabetes_type_2	0.00469738	0.62756	0.00395845	2.3215e-09	hypertension	1	1	TRUE	NA
hypertension	diabetes_type_2	rs2529090	C	G	C	G	0.035142	0.005	0.818081	0.818	FALSE	TRUE	FALSE	diabetes_type_2	0.00870051	0.565508	0.00628266	2.22546e-08	hypertension	1	1	TRUE	NA
hypertension	diabetes_type_2	rs2540951	A	G	A	G	0.030783	0.043202	0.639812	0.634615	FALSE	FALSE	FALSE	diabetes_type_2	0.00952009	5.67949e-06	0.00384323	1.15016e-15	hypertension	1	1	TRUE	NA
hypertension	diabetes_type_2	rs2613476	A	G	A	G	-0.028687	-0.029036	0.177304	0.145037	FALSE	FALSE	FALSE	diabetes_type_2	0.00975013	0.00290126	0.00484284	3.14994e-09	hypertension	1	1	TRUE	NA
hypertension	diabetes_type_2	rs2629351	T	C	T	C	-0.02222	0.004843	0.637479	0.698606	FALSE	FALSE	FALSE	diabetes_type_2	0.00743554	0.514833	0.00393616	1.65086e-08	hypertension	1	1	TRUE	NA
hypertension	diabetes_type_2	rs2643826	C	T	C	T	-0.050407	-0.002857	0.56834	0.572226	FALSE	FALSE	FALSE	diabetes_type_2	0.00875155	0.744079	0.00373601	1.73793e-41	hypertension	1	1	TRUE	NA
hypertension	diabetes_type_2	rs2681485	G	A	G	A	-0.053605	-0.001295	0.355563	0.351904	FALSE	FALSE	FALSE	diabetes_type_2	0.00619607	0.834446	0.00388558	2.69823e-43	hypertension	1	1	TRUE	NA
hypertension	diabetes_type_2	rs268263	T	A	T	A	-0.042752	0.010326	0.229129	0.225622	FALSE	TRUE	FALSE	diabetes_type_2	0.00926655	0.265137	0.00442106	4.04095e-22	hypertension	1	1	TRUE	NA
hypertension	diabetes_type_2	rs2700482	C	T	C	T	-0.028252	-0.015985	0.666622	0.666058	FALSE	FALSE	FALSE	diabetes_type_2	0.00493744	0.00120579	0.00390784	4.8451e-13	hypertension	1	1	TRUE	NA
hypertension	diabetes_type_2	rs2733576	T	C	T	C	-0.020595	-0.005591	0.433167	0.433754	FALSE	FALSE	FALSE	diabetes_type_2	0.00469319	0.233536	0.0037256	3.23948e-08	hypertension	1	1	TRUE	NA
hypertension	diabetes_type_2	rs274555	C	T	C	T	-0.025931	-0.013467	0.548946	0.541953	FALSE	FALSE	FALSE	diabetes_type_2	0.00479049	0.00493577	0.00375189	4.79722e-12	hypertension	1	1	TRUE	NA
hypertension	diabetes_type_2	rs27524	A	G	A	G	-0.021361	-0.006196	0.355183	0.356664	FALSE	FALSE	FALSE	diabetes_type_2	0.00611246	0.310741	0.00385717	3.05953e-08	hypertension	1	1	TRUE	NA
hypertension	diabetes_type_2	rs2759315	C	A	C	A	-0.045489	-0.011947	0.574299	0.572247	FALSE	FALSE	FALSE	diabetes_type_2	0.00471522	0.0112862	0.00373946	4.79876e-34	hypertension	1	1	TRUE	NA
hypertension	diabetes_type_2	rs2761884	G	T	G	T	0.02122	0.010065	0.548133	0.55275	FALSE	FALSE	FALSE	diabetes_type_2	0.00471597	0.0328235	0.00371784	1.14566e-08	hypertension	1	1	TRUE	NA
hypertension	diabetes_type_2	rs2769260	G	T	G	T	0.025298	0.012193	0.663101	0.668761	FALSE	FALSE	FALSE	diabetes_type_2	0.00845662	0.149351	0.00396517	1.77029e-10	hypertension	1	1	TRUE	NA
hypertension	diabetes_type_2	rs2789487	A	G	A	G	0.032953	0.009497	0.892858	0.889584	FALSE	FALSE	FALSE	diabetes_type_2	0.0074287	0.201101	0.00599908	3.95141e-08	hypertension	1	1	TRUE	NA
hypertension	diabetes_type_2	rs2815116	G	A	G	A	0.025831	-0.011948	0.271155	0.27008	FALSE	FALSE	FALSE	diabetes_type_2	0.0142099	0.400447	0.00417761	6.28149e-10	hypertension	1	1	TRUE	NA
hypertension	diabetes_type_2	rs2823139	G	A	G	A	-0.03185	0.002331	0.64326	0.641165	FALSE	FALSE	FALSE	diabetes_type_2	0.00489676	0.634054	0.00387812	2.16175e-16	hypertension	1	1	TRUE	NA
hypertension	diabetes_type_2	rs28393611	C	T	C	T	-0.030341	-0.004385	0.72177	0.738267	FALSE	FALSE	FALSE	diabetes_type_2	0.00774027	0.571042	0.004113	1.62078e-13	hypertension	1	1	TRUE	NA
hypertension	diabetes_type_2	rs28395268	C	G	C	G	-0.028257	-0.00924	0.178974	0.262405	FALSE	TRUE	FALSE	diabetes_type_2	0.00774471	0.232841	0.00494601	1.10943e-08	hypertension	1	1	TRUE	NA
hypertension	diabetes_type_2	rs28454887	G	A	G	A	-0.026174	-0.00368	0.803874	0.794899	FALSE	FALSE	FALSE	diabetes_type_2	0.00580093	0.525832	0.00471496	2.83601e-08	hypertension	1	1	TRUE	NA
hypertension	diabetes_type_2	rs28498859	A	G	A	G	0.025838	0.009136	0.737906	0.734544	FALSE	FALSE	FALSE	diabetes_type_2	0.00948326	0.335356	0.00421931	9.13957e-10	hypertension	1	1	TRUE	NA
hypertension	diabetes_type_2	rs28558491	C	T	C	T	0.025612	0.002044	0.290954	0.287484	FALSE	FALSE	FALSE	diabetes_type_2	0.00616796	0.74035	0.00414754	6.60678e-10	hypertension	1	1	TRUE	NA
hypertension	diabetes_type_2	rs2857694	A	T	A	T	-0.042262	-0.028765	0.654743	0.648226	FALSE	TRUE	FALSE	diabetes_type_2	0.00489519	4.19859e-09	0.00387617	1.11465e-27	hypertension	1	1	TRUE	NA
hypertension	diabetes_type_2	rs28660527	T	C	T	C	0.026617	0.00558	0.446696	0.446522	FALSE	FALSE	FALSE	diabetes_type_2	0.00812146	0.49204	0.00372292	8.71016e-13	hypertension	1	1	TRUE	NA
hypertension	diabetes_type_2	rs2868996	A	T	A	T	-0.042432	0.021123	0.703955	0.760417	FALSE	TRUE	FALSE	diabetes_type_2	0.00803454	0.00856304	0.00409512	3.70673e-25	hypertension	1	1	TRUE	NA
hypertension	diabetes_type_2	rs28714177	G	C	G	C	-0.022987	0.004338	0.531438	0.528555	FALSE	TRUE	TRUE	diabetes_type_2	0.0047143	0.357479	0.00372494	6.78158e-10	hypertension	1	1	TRUE	NA
hypertension	diabetes_type_2	rs2888877	T	C	T	C	-0.030467	-0.0173	0.217018	0.22304	FALSE	FALSE	FALSE	diabetes_type_2	0.00566167	0.00224583	0.00450337	1.3296e-11	hypertension	1	1	TRUE	NA
hypertension	diabetes_type_2	rs2900262	T	C	T	C	0.052965	0.029531	0.068048	0.067347	FALSE	FALSE	FALSE	diabetes_type_2	0.0184246	0.108978	0.00740542	8.54004e-13	hypertension	1	1	TRUE	NA
hypertension	diabetes_type_2	rs290108	C	T	C	T	0.029058	-0.007584	0.464712	0.462336	FALSE	FALSE	FALSE	diabetes_type_2	0.00466228	0.103807	0.00371199	4.95141e-15	hypertension	1	1	TRUE	NA
hypertension	diabetes_type_2	rs2906164	A	G	A	G	0.029219	0.007283	0.487831	0.481817	FALSE	FALSE	FALSE	diabetes_type_2	0.00682217	0.285724	0.0037027	2.9914e-15	hypertension	1	1	TRUE	NA
hypertension	diabetes_type_2	rs2906944	A	G	A	G	-0.029993	0.006651	0.487062	0.552962	FALSE	FALSE	FALSE	diabetes_type_2	0.0068924	0.334557	0.00372883	8.72738e-16	hypertension	1	1	TRUE	NA
hypertension	diabetes_type_2	rs2920152	A	G	A	G	-0.051332	0.0006	0.815986	0.8114	FALSE	FALSE	FALSE	diabetes_type_2	0.00849715	0.943707	0.00617901	9.77519e-17	hypertension	1	1	TRUE	NA
hypertension	diabetes_type_2	rs2941579	T	C	T	C	-0.029446	-0.013998	0.861485	0.864515	FALSE	FALSE	FALSE	diabetes_type_2	0.00681389	0.0399436	0.00532592	3.22404e-08	hypertension	1	1	TRUE	NA
hypertension	diabetes_type_2	rs2954007	G	T	G	T	0.022811	0.008063	0.617433	0.619315	FALSE	FALSE	FALSE	diabetes_type_2	0.00493974	0.102622	0.00381279	2.19385e-09	hypertension	1	1	TRUE	NA
hypertension	diabetes_type_2	rs2960169	A	G	A	G	0.03878	0.002604	0.471157	0.472418	FALSE	FALSE	FALSE	diabetes_type_2	0.00466571	0.576766	0.00369982	1.04976e-25	hypertension	1	1	TRUE	NA
hypertension	diabetes_type_2	rs2977324	T	G	T	G	-0.035959	-0.016077	0.29188	0.292755	FALSE	FALSE	FALSE	diabetes_type_2	0.00514472	0.00177834	0.00407717	1.14862e-18	hypertension	1	1	TRUE	NA
hypertension	diabetes_type_2	rs2979172	G	C	G	C	-0.042344	-0.034914	0.493443	0.494707	FALSE	TRUE	TRUE	diabetes_type_2	0.00473748	1.70964e-13	0.00372088	5.25352e-30	hypertension	1	1	TRUE	NA
hypertension	diabetes_type_2	rs304090	G	A	G	A	-0.02568	-0.010326	0.374915	0.370168	FALSE	FALSE	FALSE	diabetes_type_2	0.00552869	0.0618024	0.00381436	1.66824e-11	hypertension	1	1	TRUE	NA
hypertension	diabetes_type_2	rs3184504	T	C	T	C	0.06801	0.013387	0.45056	0.441726	FALSE	FALSE	FALSE	diabetes_type_2	0.00624344	0.0320192	0.00371239	5.75822e-75	hypertension	1	1	TRUE	NA
hypertension	diabetes_type_2	rs3212242	C	T	C	T	-0.02878	-0.013962	0.755897	0.757436	FALSE	FALSE	FALSE	diabetes_type_2	0.00620432	0.0244256	0.00429851	2.15174e-11	hypertension	1	1	TRUE	NA
hypertension	diabetes_type_2	rs329716	G	A	G	A	0.021939	0.007101	0.400621	0.390826	FALSE	FALSE	FALSE	diabetes_type_2	0.00490084	0.147356	0.00384271	1.13475e-08	hypertension	1	1	TRUE	NA
hypertension	diabetes_type_2	rs331950	G	A	G	A	-0.026625	-0.024574	0.657398	0.657869	FALSE	FALSE	FALSE	diabetes_type_2	0.00564247	1.32955e-05	0.00389517	8.17789e-12	hypertension	1	1	TRUE	NA
hypertension	diabetes_type_2	rs33956936	C	T	C	T	0.022227	-0.007507	0.540113	0.542168	FALSE	FALSE	FALSE	diabetes_type_2	0.00720796	0.297649	0.00370254	1.93495e-09	hypertension	1	1	TRUE	NA
hypertension	diabetes_type_2	rs34073213	C	T	C	T	0.021755	0.009174	0.549454	0.60103	FALSE	FALSE	FALSE	diabetes_type_2	0.00698879	0.189293	0.0037478	6.44653e-09	hypertension	1	1	TRUE	NA
hypertension	diabetes_type_2	rs34245523	C	T	C	T	-0.030314	-0.021224	0.739521	0.740631	FALSE	FALSE	FALSE	diabetes_type_2	0.00541585	8.89666e-05	0.00421774	6.61045e-13	hypertension	1	1	TRUE	NA
hypertension	diabetes_type_2	rs34591516	C	T	C	T	-0.059698	0.004311	0.947798	0.943951	FALSE	FALSE	FALSE	diabetes_type_2	0.0102331	0.67355	0.00829229	6.05578e-13	hypertension	1	1	TRUE	NA
hypertension	diabetes_type_2	rs34748838	C	T	C	T	0.033962	0.0461	0.510091	0.5098	FALSE	FALSE	FALSE	diabetes_type_2	0.00660509	2.96315e-12	0.00481298	1.7096e-12	hypertension	1	1	TRUE	NA
hypertension	diabetes_type_2	rs34811474	G	A	G	A	0.029131	0.036781	0.769206	0.772098	FALSE	FALSE	FALSE	diabetes_type_2	0.00654986	1.95946e-08	0.00439533	3.40931e-11	hypertension	1	1	TRUE	NA
hypertension	diabetes_type_2	rs34869093	A	G	A	G	-0.026988	0.002039	0.633396	0.635385	FALSE	FALSE	FALSE	diabetes_type_2	0.00484443	0.673831	0.00383632	1.99455e-12	hypertension	1	1	TRUE	NA
hypertension	diabetes_type_2	rs34924059	G	T	G	T	-0.04559	-0.021257	0.840474	0.838314	FALSE	FALSE	FALSE	diabetes_type_2	0.00636483	0.000838504	0.00502461	1.15432e-19	hypertension	1	1	TRUE	NA
hypertension	diabetes_type_2	rs35218438	A	G	A	G	0.023625	0.001499	0.639413	0.637478	FALSE	FALSE	FALSE	diabetes_type_2	0.0048206	0.755833	0.00385498	8.87471e-10	hypertension	1	1	TRUE	NA
hypertension	diabetes_type_2	rs35375873	G	C	G	C	0.032676	0.023834	0.861239	0.857386	FALSE	TRUE	FALSE	diabetes_type_2	0.00713124	0.000831186	0.00544541	1.96525e-09	hypertension	1	1	TRUE	NA
hypertension	diabetes_type_2	rs35479618	G	A	G	A	-0.120753	-0.03636	0.985565	0.986573	FALSE	FALSE	FALSE	diabetes_type_2	0.0253133	0.150889	0.0152436	2.34567e-15	hypertension	1	1	TRUE	NA
hypertension	diabetes_type_2	rs35529250	C	T	C	T	0.152639	-0.042018	0.994322	0.994647	FALSE	FALSE	FALSE	diabetes_type_2	0.0472932	0.374295	0.0250234	1.06168e-09	hypertension	1	1	TRUE	NA
hypertension	diabetes_type_2	rs35560431	A	G	A	G	-0.02405	0.00087	0.617196	0.614081	FALSE	FALSE	FALSE	diabetes_type_2	0.00482188	0.856817	0.00380066	2.48597e-10	hypertension	1	1	TRUE	NA
hypertension	diabetes_type_2	rs35666345	G	A	G	A	-0.029088	0.0124	0.30037	0.3039	FALSE	FALSE	FALSE	diabetes_type_2	0.0069002	0.0723276	0.00526099	3.22073e-08	hypertension	1	1	TRUE	NA
hypertension	diabetes_type_2	rs35698268	C	G	C	G	0.025554	0.013731	0.786063	0.788718	FALSE	TRUE	FALSE	diabetes_type_2	0.0118908	0.248189	0.00453355	1.73393e-08	hypertension	1	1	TRUE	NA
hypertension	diabetes_type_2	rs35761891	A	G	A	G	-0.061305	-0.012834	0.953501	0.95245	FALSE	FALSE	FALSE	diabetes_type_2	0.0118014	0.276818	0.00905727	1.3004e-11	hypertension	1	1	TRUE	NA
hypertension	diabetes_type_2	rs35783704	G	A	G	A	0.064198	0.020741	0.875619	0.869702	FALSE	FALSE	FALSE	diabetes_type_2	0.00708469	0.00341609	0.00569805	1.91688e-29	hypertension	1	1	TRUE	NA
hypertension	diabetes_type_2	rs35957472	G	A	G	A	0.051932	0.05624	0.95214	0.953835	FALSE	FALSE	FALSE	diabetes_type_2	0.0194345	0.00380575	0.00867492	2.14468e-09	hypertension	1	1	TRUE	NA
hypertension	diabetes_type_2	rs369508364	C	T	C	T	0.155978	0.000312	0.994892	0.998262	FALSE	FALSE	FALSE	diabetes_type_2	0.0842592	0.997046	0.0272435	1.03239e-08	hypertension	1	1	TRUE	NA
hypertension	diabetes_type_2	rs372825	T	C	T	C	-0.024016	-0.025179	0.385493	0.386541	FALSE	FALSE	FALSE	diabetes_type_2	0.00480285	1.58408e-07	0.00380601	2.79004e-10	hypertension	1	1	TRUE	NA
hypertension	diabetes_type_2	rs3735533	T	C	T	C	-0.11399	0.007974	0.082953	0.085698	FALSE	FALSE	FALSE	diabetes_type_2	0.0110065	0.468772	0.00679273	3.35107e-63	hypertension	1	1	TRUE	NA
hypertension	diabetes_type_2	rs3743157	C	A	C	A	-0.032857	-0.00173	0.840663	0.843882	FALSE	FALSE	FALSE	diabetes_type_2	0.00645031	0.788542	0.00503288	6.64437e-11	hypertension	1	1	TRUE	NA
hypertension	diabetes_type_2	rs3744760	T	C	T	C	-0.035003	-0.020003	0.720638	0.719072	FALSE	FALSE	FALSE	diabetes_type_2	0.00725401	0.00582433	0.00412323	2.08017e-17	hypertension	1	1	TRUE	NA
hypertension	diabetes_type_2	rs375456190	A	G	A	G	0.056318	0.018403	0.93481	0.932171	FALSE	FALSE	FALSE	diabetes_type_2	0.0135882	0.175629	0.00756929	1.00437e-13	hypertension	1	1	TRUE	NA
hypertension	diabetes_type_2	rs3772026	G	A	G	A	-0.025303	0.001708	0.583616	0.582977	FALSE	FALSE	FALSE	diabetes_type_2	0.00471704	0.717284	0.00374966	1.49818e-11	hypertension	1	1	TRUE	NA
hypertension	diabetes_type_2	rs3785837	G	A	G	A	-0.042553	-0.000499	0.239344	0.241735	FALSE	FALSE	FALSE	diabetes_type_2	0.00550997	0.92784	0.00437277	2.21625e-22	hypertension	1	1	TRUE	NA
hypertension	diabetes_type_2	rs378769	G	A	G	A	-0.029296	0.01118	0.713104	0.715601	FALSE	FALSE	FALSE	diabetes_type_2	0.0107149	0.296758	0.0040773	6.71358e-13	hypertension	1	1	TRUE	NA
hypertension	diabetes_type_2	rs3793742	T	C	T	C	0.025484	-0.001092	0.365181	0.371332	FALSE	FALSE	FALSE	diabetes_type_2	0.00483572	0.821342	0.00385963	4.03734e-11	hypertension	1	1	TRUE	NA
hypertension	diabetes_type_2	rs3802230	C	A	C	A	0.036208	-0.003303	0.44752	0.445391	FALSE	FALSE	FALSE	diabetes_type_2	0.00649311	0.610967	0.00371396	1.85983e-22	hypertension	1	1	TRUE	NA
hypertension	diabetes_type_2	rs3819530	A	G	A	G	-0.022768	-0.013159	0.412844	0.414301	FALSE	FALSE	FALSE	diabetes_type_2	0.00962787	0.1717	0.00376066	1.41072e-09	hypertension	1	1	TRUE	NA
hypertension	diabetes_type_2	rs3820290	G	A	G	A	-0.021947	-0.011048	0.388787	0.433582	FALSE	FALSE	FALSE	diabetes_type_2	0.00691983	0.110362	0.00378123	6.46737e-09	hypertension	1	1	TRUE	NA
hypertension	diabetes_type_2	rs3821843	G	A	G	A	-0.043822	0.006286	0.329159	0.327599	FALSE	FALSE	FALSE	diabetes_type_2	0.00503993	0.212309	0.00398707	4.22124e-28	hypertension	1	1	TRUE	NA
hypertension	diabetes_type_2	rs3891167	A	G	A	G	0.030028	0.003824	0.744514	0.744133	FALSE	FALSE	FALSE	diabetes_type_2	0.010394	0.712943	0.00435775	5.55167e-12	hypertension	1	1	TRUE	NA
hypertension	diabetes_type_2	rs3918226	C	T	C	T	-0.142663	-0.025094	0.923681	0.923331	FALSE	FALSE	FALSE	diabetes_type_2	0.00888765	0.00475069	0.0086931	1.59395e-60	hypertension	1	1	TRUE	NA
hypertension	diabetes_type_2	rs4007357	G	A	G	A	-0.024027	-0.005268	0.315251	0.318516	FALSE	FALSE	FALSE	diabetes_type_2	0.00498739	0.290847	0.00398702	1.67746e-09	hypertension	1	1	TRUE	NA
hypertension	diabetes_type_2	rs4075359	T	C	T	C	0.0357	0.023374	0.417565	0.417755	FALSE	FALSE	FALSE	diabetes_type_2	0.0085939	0.00653144	0.0037774	3.35752e-21	hypertension	1	1	TRUE	NA
hypertension	diabetes_type_2	rs4110517	A	G	A	G	-0.029762	-0.002665	0.176924	0.180142	FALSE	FALSE	FALSE	diabetes_type_2	0.00617472	0.666033	0.00486201	9.27951e-10	hypertension	1	1	TRUE	NA
hypertension	diabetes_type_2	rs4129634	T	C	T	C	0.026943	-0.004515	0.699166	0.702092	FALSE	FALSE	FALSE	diabetes_type_2	0.0114728	0.693921	0.00403786	2.51315e-11	hypertension	1	1	TRUE	NA
hypertension	diabetes_type_2	rs41403	C	A	C	A	0.028845	-0.008211	0.694661	0.700347	FALSE	FALSE	FALSE	diabetes_type_2	0.00895832	0.359364	0.00400968	6.29943e-13	hypertension	1	1	TRUE	NA
hypertension	diabetes_type_2	rs414486	A	T	A	T	0.031013	0.0018	0.275001	0.2744	FALSE	TRUE	FALSE	diabetes_type_2	0.00709987	0.799862	0.00537345	7.85552e-09	hypertension	1	1	TRUE	NA
hypertension	diabetes_type_2	rs4233567	C	T	C	T	0.025053	0.013057	0.63807	0.644322	FALSE	FALSE	FALSE	diabetes_type_2	0.00491843	0.00793772	0.00388683	1.15137e-10	hypertension	1	1	TRUE	NA
hypertension	diabetes_type_2	rs4240673	T	C	T	C	0.046827	0.038422	0.489842	0.489114	FALSE	FALSE	FALSE	diabetes_type_2	0.00523754	2.2025e-13	0.00372762	3.40823e-36	hypertension	1	1	TRUE	NA
hypertension	diabetes_type_2	rs4264931	G	A	G	A	-0.029137	0.015047	0.59295	0.597133	FALSE	FALSE	FALSE	diabetes_type_2	0.00476264	0.00158102	0.00375244	8.17645e-15	hypertension	1	1	TRUE	NA
hypertension	diabetes_type_2	rs4295	C	G	C	G	0.04033	0.017311	0.379848	0.385381	FALSE	TRUE	FALSE	diabetes_type_2	0.00484465	0.000352615	0.00381425	3.95474e-26	hypertension	1	1	TRUE	NA
hypertension	diabetes_type_2	rs4324466	A	G	A	G	-0.029728	-0.005111	0.437976	0.427803	FALSE	FALSE	FALSE	diabetes_type_2	0.00669945	0.445524	0.00371918	1.31517e-15	hypertension	1	1	TRUE	NA
hypertension	diabetes_type_2	rs444393	A	G	A	G	-0.032235	-0.020909	0.692921	0.696036	FALSE	FALSE	FALSE	diabetes_type_2	0.00522395	6.26699e-05	0.00399689	7.32195e-16	hypertension	1	1	TRUE	NA
hypertension	diabetes_type_2	rs4468343	C	T	C	T	-0.043587	-0.022743	0.892647	0.896906	FALSE	FALSE	FALSE	diabetes_type_2	0.0187792	0.225867	0.00594454	2.2628e-13	hypertension	1	1	TRUE	NA
hypertension	diabetes_type_2	rs4553671	T	C	T	C	0.035937	0.034833	0.751383	0.755583	FALSE	FALSE	FALSE	diabetes_type_2	0.00707379	8.46917e-07	0.00427555	4.27032e-17	hypertension	1	1	TRUE	NA
hypertension	diabetes_type_2	rs4599004	C	T	C	T	0.037428	-6.6e-05	0.756113	0.749293	FALSE	FALSE	FALSE	diabetes_type_2	0.00533376	0.990127	0.00435187	7.94151e-18	hypertension	1	1	TRUE	NA
hypertension	diabetes_type_2	rs4613552	G	A	G	A	-0.025002	-0.003846	0.732668	0.727693	FALSE	FALSE	FALSE	diabetes_type_2	0.00978398	0.694252	0.00417534	2.12412e-09	hypertension	1	1	TRUE	NA
hypertension	diabetes_type_2	rs4618400	G	A	G	A	-0.033572	-0.0073	0.37738	0.3656	FALSE	FALSE	FALSE	diabetes_type_2	0.00669975	0.275893	0.00497581	1.50888e-11	hypertension	1	1	TRUE	NA
hypertension	diabetes_type_2	rs4640353	A	C	A	C	-0.024484	-0.018911	0.685311	0.682718	FALSE	FALSE	FALSE	diabetes_type_2	0.00685493	0.0058024	0.00399433	8.80542e-10	hypertension	1	1	TRUE	NA
hypertension	diabetes_type_2	rs4646450	G	A	G	A	0.029321	0.020462	0.827643	0.82814	FALSE	FALSE	FALSE	diabetes_type_2	0.00617298	0.000917196	0.00491609	2.45703e-09	hypertension	1	1	TRUE	NA
hypertension	diabetes_type_2	rs4656664	G	A	G	A	0.025527	0.007963	0.647058	0.655189	FALSE	FALSE	FALSE	diabetes_type_2	0.00859776	0.354357	0.00386611	4.03562e-11	hypertension	1	1	TRUE	NA
hypertension	diabetes_type_2	rs4658911	C	T	C	T	-0.031455	-0.015167	0.876963	0.87741	FALSE	FALSE	FALSE	diabetes_type_2	0.00842847	0.0719401	0.00565298	2.63168e-08	hypertension	1	1	TRUE	NA
hypertension	diabetes_type_2	rs4662414	A	G	A	G	0.02323	0.015786	0.576603	0.5796	FALSE	FALSE	FALSE	diabetes_type_2	0.00472145	0.000827395	0.00373844	5.17097e-10	hypertension	1	1	TRUE	NA
hypertension	diabetes_type_2	rs4680	G	A	G	A	-0.027467	-0.01994	0.470792	0.463474	FALSE	FALSE	FALSE	diabetes_type_2	0.00471738	2.36912e-05	0.00370165	1.16943e-13	hypertension	1	1	TRUE	NA
hypertension	diabetes_type_2	rs468692	C	T	C	T	0.02778	0.004748	0.214928	0.213134	FALSE	FALSE	FALSE	diabetes_type_2	0.00568936	0.403976	0.00448652	5.94492e-10	hypertension	1	1	TRUE	NA
hypertension	diabetes_type_2	rs4722593	G	A	G	A	0.026354	0.012836	0.631295	0.635179	FALSE	FALSE	FALSE	diabetes_type_2	0.0048753	0.00846685	0.00386061	8.70787e-12	hypertension	1	1	TRUE	NA
hypertension	diabetes_type_2	rs4729098	G	A	G	A	0.029365	0.04047	0.189951	0.21194	FALSE	FALSE	FALSE	diabetes_type_2	0.00832917	1.18082e-06	0.00476438	7.11797e-10	hypertension	1	1	TRUE	NA
hypertension	diabetes_type_2	rs4785216	T	C	T	C	0.024354	0.017442	0.726043	0.714641	FALSE	FALSE	FALSE	diabetes_type_2	0.00524228	0.000877294	0.0042101	7.26561e-09	hypertension	1	1	TRUE	NA
hypertension	diabetes_type_2	rs4799712	G	A	G	A	-0.021043	-0.00926	0.39575	0.396851	FALSE	FALSE	FALSE	diabetes_type_2	0.0047491	0.0511948	0.00379258	2.8819e-08	hypertension	1	1	TRUE	NA
hypertension	diabetes_type_2	rs4803770	C	G	C	G	-0.02403	-0.026915	0.618685	0.617325	FALSE	TRUE	FALSE	diabetes_type_2	0.00542004	6.8408e-07	0.00388593	6.25597e-10	hypertension	1	1	TRUE	NA
hypertension	diabetes_type_2	rs4808569	C	A	C	A	0.037282	0.006933	0.806372	0.805949	FALSE	FALSE	FALSE	diabetes_type_2	0.0166012	0.676225	0.00468288	1.70188e-15	hypertension	1	1	TRUE	NA
hypertension	diabetes_type_2	rs4833586	A	G	A	G	0.047336	0.00471	0.168802	0.169471	FALSE	FALSE	FALSE	diabetes_type_2	0.00624079	0.450421	0.00494127	9.72982e-22	hypertension	1	1	TRUE	NA
hypertension	diabetes_type_2	rs4835678	C	T	C	T	-0.023243	-0.008902	0.432694	0.43166	FALSE	FALSE	FALSE	diabetes_type_2	0.00471459	0.0590015	0.00372355	4.31574e-10	hypertension	1	1	TRUE	NA
hypertension	diabetes_type_2	rs4844531	A	G	A	G	-0.021914	-0.007278	0.578702	0.581988	FALSE	FALSE	FALSE	diabetes_type_2	0.00469925	0.12144	0.00376365	5.79585e-09	hypertension	1	1	TRUE	NA
hypertension	diabetes_type_2	rs4864740	G	A	G	A	-0.02353	-0.030691	0.713316	0.710364	FALSE	FALSE	FALSE	diabetes_type_2	0.00747959	4.07295e-05	0.00407273	7.58427e-09	hypertension	1	1	TRUE	NA
hypertension	diabetes_type_2	rs4908553	G	A	G	A	0.021021	0.024465	0.412588	0.412894	FALSE	FALSE	FALSE	diabetes_type_2	0.0047769	3.03079e-07	0.00378909	2.89348e-08	hypertension	1	1	TRUE	NA
hypertension	diabetes_type_2	rs4909531	G	A	G	A	-0.02112	-0.018623	0.56268	0.562911	FALSE	FALSE	FALSE	diabetes_type_2	0.00470925	7.66777e-05	0.00374093	1.64551e-08	hypertension	1	1	TRUE	NA
hypertension	diabetes_type_2	rs4930274	A	T	A	T	0.029215	0.01159	0.773702	0.764359	FALSE	TRUE	FALSE	diabetes_type_2	0.0066921	0.0832927	0.00444243	4.82132e-11	hypertension	1	1	TRUE	NA
hypertension	diabetes_type_2	rs4952611	C	T	C	T	0.022916	0.002532	0.399038	0.389472	FALSE	FALSE	FALSE	diabetes_type_2	0.00482837	0.6	0.00382007	1.98724e-09	hypertension	1	1	TRUE	NA
hypertension	diabetes_type_2	rs4977575	C	G	C	G	-0.033659	-0.031976	0.534195	0.538706	FALSE	TRUE	TRUE	diabetes_type_2	0.00468919	9.16202e-12	0.00370711	1.09004e-19	hypertension	1	1	TRUE	NA
hypertension	diabetes_type_2	rs4985460	G	A	G	A	-0.024332	-0.010926	0.592065	0.586722	FALSE	FALSE	FALSE	diabetes_type_2	0.00842866	0.194875	0.00377643	1.17046e-10	hypertension	1	1	TRUE	NA
hypertension	diabetes_type_2	rs4988023	A	C	A	C	0.027397	-0.022398	0.820511	0.816648	FALSE	FALSE	FALSE	diabetes_type_2	0.0101685	0.0276163	0.0048617	1.74785e-08	hypertension	1	1	TRUE	NA
hypertension	diabetes_type_2	rs539432790	C	G	C	G	-0.069878	0.001573	0.967388	0.955332	FALSE	TRUE	FALSE	diabetes_type_2	0.0166406	0.92469	0.010977	1.94195e-10	hypertension	1	1	TRUE	NA
hypertension	diabetes_type_2	rs540369678	A	T	A	T	-0.256666	-0.056346	0.991333	0.9925	FALSE	TRUE	FALSE	diabetes_type_2	0.0396093	0.154868	0.0196359	4.80816e-39	hypertension	1	1	TRUE	NA
hypertension	diabetes_type_2	rs540389	G	C	G	C	0.022966	-0.002962	0.502513	0.505269	FALSE	TRUE	TRUE	diabetes_type_2	0.00467125	0.526021	0.00369115	4.91119e-10	hypertension	1	1	TRUE	NA
hypertension	diabetes_type_2	rs5415	T	C	T	C	-0.036488	-0.014719	0.321205	0.313586	FALSE	FALSE	FALSE	diabetes_type_2	0.00506665	0.00367163	0.00398631	5.52066e-20	hypertension	1	1	TRUE	NA
hypertension	diabetes_type_2	rs544650814	G	T	G	T	-0.047296	-0.041193	0.906121	0.915936	FALSE	FALSE	FALSE	diabetes_type_2	0.0122256	0.000753291	0.00644032	2.07706e-13	hypertension	1	1	TRUE	NA
hypertension	diabetes_type_2	rs544905192	C	T	C	T	0.116562	0.064474	0.986507	0.973589	FALSE	FALSE	FALSE	diabetes_type_2	0.0217599	0.00304687	0.0169166	5.56322e-12	hypertension	1	1	TRUE	NA
hypertension	diabetes_type_2	rs55662754	G	A	G	A	0.043881	0.013646	0.941391	0.938799	FALSE	FALSE	FALSE	diabetes_type_2	0.00984765	0.165835	0.00795404	3.45194e-08	hypertension	1	1	TRUE	NA
hypertension	diabetes_type_2	rs55708724	C	A	C	A	0.034951	0.019527	0.69788	0.693033	FALSE	FALSE	FALSE	diabetes_type_2	0.00507331	0.000118616	0.00407121	9.09013e-18	hypertension	1	1	TRUE	NA
hypertension	diabetes_type_2	rs55726902	G	A	G	A	0.028321	0.006983	0.752441	0.749684	FALSE	FALSE	FALSE	diabetes_type_2	0.0054146	0.197168	0.0042868	3.93346e-11	hypertension	1	1	TRUE	NA
hypertension	diabetes_type_2	rs55752997	C	A	C	A	-0.051184	-0.006919	0.912921	0.913285	FALSE	FALSE	FALSE	diabetes_type_2	0.00831281	0.405223	0.00656634	6.44585e-15	hypertension	1	1	TRUE	NA
hypertension	diabetes_type_2	rs557675	T	G	T	G	0.044767	0.011921	0.561523	0.566874	FALSE	FALSE	FALSE	diabetes_type_2	0.00471783	0.0115108	0.00373413	4.07772e-33	hypertension	1	1	TRUE	NA
hypertension	diabetes_type_2	rs55911644	T	A	T	A	-0.025356	0.008813	0.601349	0.595396	FALSE	TRUE	FALSE	diabetes_type_2	0.00475324	0.0637243	0.00378763	2.16533e-11	hypertension	1	1	TRUE	NA
hypertension	diabetes_type_2	rs55995895	C	T	C	T	0.034695	0.030068	0.810642	0.798479	FALSE	FALSE	FALSE	diabetes_type_2	0.00588035	3.1657e-07	0.00476744	3.40103e-13	hypertension	1	1	TRUE	NA
hypertension	diabetes_type_2	rs56285306	T	C	T	C	0.027384	-0.015832	0.640239	0.632678	FALSE	FALSE	FALSE	diabetes_type_2	0.00485023	0.00109783	0.00387831	1.6554e-12	hypertension	1	1	TRUE	NA
hypertension	diabetes_type_2	rs56801796	A	G	A	G	0.026227	0.012425	0.759203	0.747872	FALSE	FALSE	FALSE	diabetes_type_2	0.00535677	0.0203682	0.00435571	1.73037e-09	hypertension	1	1	TRUE	NA
hypertension	diabetes_type_2	rs56858337	T	G	T	G	-0.041776	0.006946	0.924104	0.922552	FALSE	FALSE	FALSE	diabetes_type_2	0.00995074	0.485153	0.00701033	2.53466e-09	hypertension	1	1	TRUE	NA
hypertension	diabetes_type_2	rs569939747	C	T	C	T	0.096092	0.092914	0.984281	0.970168	FALSE	FALSE	FALSE	diabetes_type_2	0.0205529	6.16296e-06	0.0155107	5.82153e-10	hypertension	1	1	TRUE	NA
hypertension	diabetes_type_2	rs5752720	C	T	C	T	-0.033835	-0.011473	0.800754	0.799765	FALSE	FALSE	FALSE	diabetes_type_2	0.0058777	0.0509435	0.0046191	2.38863e-13	hypertension	1	1	TRUE	NA
hypertension	diabetes_type_2	rs5762855	A	T	A	T	-0.048179	-0.025674	0.826986	0.820243	FALSE	TRUE	FALSE	diabetes_type_2	0.00606798	2.32592e-05	0.00489949	8.07921e-23	hypertension	1	1	TRUE	NA
hypertension	diabetes_type_2	rs576629818	C	T	C	T	-0.206728	-0.084009	0.9919	0.993677	FALSE	FALSE	FALSE	diabetes_type_2	0.0431768	0.0516912	0.0202541	1.84963e-24	hypertension	1	1	TRUE	NA
hypertension	diabetes_type_2	rs57748895	A	T	A	T	-0.124122	-0.013629	0.984595	0.984825	FALSE	TRUE	FALSE	diabetes_type_2	0.0288087	0.636152	0.014778	4.49893e-17	hypertension	1	1	TRUE	NA
hypertension	diabetes_type_2	rs57866767	T	C	T	C	0.042359	0.006794	0.604742	0.60284	FALSE	FALSE	FALSE	diabetes_type_2	0.00477947	0.155173	0.00379405	6.07676e-29	hypertension	1	1	TRUE	NA
hypertension	diabetes_type_2	rs60108130	A	G	A	G	0.024414	0.001552	0.764389	0.770079	FALSE	FALSE	FALSE	diabetes_type_2	0.00643159	0.809316	0.00435413	2.0576e-08	hypertension	1	1	TRUE	NA
hypertension	diabetes_type_2	rs6021247	G	A	G	A	-0.030678	0.000368	0.518482	0.519244	FALSE	FALSE	FALSE	diabetes_type_2	0.00469179	0.937482	0.0037197	1.61814e-16	hypertension	1	1	TRUE	NA
hypertension	diabetes_type_2	rs6031439	C	G	C	G	-0.049579	0.013905	0.871547	0.86865	FALSE	TRUE	FALSE	diabetes_type_2	0.00689242	0.0436502	0.00549575	1.85823e-19	hypertension	1	1	TRUE	NA
hypertension	diabetes_type_2	rs604723	T	C	T	C	-0.066954	-0.010878	0.26807	0.267826	FALSE	FALSE	FALSE	diabetes_type_2	0.00524314	0.0380132	0.00419038	1.81809e-57	hypertension	1	1	TRUE	NA
hypertension	diabetes_type_2	rs60473748	T	C	T	C	0.027189	0.02095	0.826608	0.824206	FALSE	FALSE	FALSE	diabetes_type_2	0.0137671	0.128075	0.0049305	3.49873e-08	hypertension	1	1	TRUE	NA
hypertension	diabetes_type_2	rs6063046	A	G	A	G	0.024282	0.042869	0.747056	0.752714	FALSE	FALSE	FALSE	diabetes_type_2	0.00545607	3.93078e-15	0.00426038	1.20162e-08	hypertension	1	1	TRUE	NA
hypertension	diabetes_type_2	rs6063769	T	C	T	C	0.02886	0.017199	0.308448	0.321123	FALSE	FALSE	FALSE	diabetes_type_2	0.0050773	0.000705513	0.0040909	1.73006e-12	hypertension	1	1	TRUE	NA
hypertension	diabetes_type_2	rs6072407	G	A	G	A	0.031607	-0.006988	0.64628	0.64404	FALSE	FALSE	FALSE	diabetes_type_2	0.00872073	0.422953	0.00387562	3.48211e-16	hypertension	1	1	TRUE	NA
hypertension	diabetes_type_2	rs6090907	G	A	G	A	0.053794	0.024151	0.87605	0.877273	FALSE	FALSE	FALSE	diabetes_type_2	0.0144842	0.0954333	0.00563138	1.26558e-21	hypertension	1	1	TRUE	NA
hypertension	diabetes_type_2	rs61020899	C	T	C	T	0.02783	-0.004408	0.739007	0.738716	FALSE	FALSE	FALSE	diabetes_type_2	0.00528396	0.404155	0.00422124	4.31484e-11	hypertension	1	1	TRUE	NA
hypertension	diabetes_type_2	rs61755579	C	T	C	T	0.081605	0.007136	0.975531	0.98317	FALSE	FALSE	FALSE	diabetes_type_2	0.0265552	0.788143	0.0119904	1.00446e-11	hypertension	1	1	TRUE	NA
hypertension	diabetes_type_2	rs61762319	A	G	A	G	0.064742	-0.001171	0.974391	0.976243	FALSE	FALSE	FALSE	diabetes_type_2	0.02514	0.962849	0.0117718	3.80299e-08	hypertension	1	1	TRUE	NA
hypertension	diabetes_type_2	rs61772626	A	G	A	G	-0.043184	-0.021087	0.857287	0.854533	FALSE	FALSE	FALSE	diabetes_type_2	0.00657557	0.00134187	0.00528428	3.02892e-16	hypertension	1	1	TRUE	NA
hypertension	diabetes_type_2	rs61909169	G	A	G	A	-0.028141	-0.030018	0.828835	0.825934	FALSE	FALSE	FALSE	diabetes_type_2	0.016222	0.0642486	0.0049878	1.68115e-08	hypertension	1	1	TRUE	NA
hypertension	diabetes_type_2	rs62033406	A	G	A	G	-0.044527	-0.11162	0.575709	0.567493	FALSE	FALSE	FALSE	diabetes_type_2	0.00467828	8.13087e-126	0.00373579	9.41992e-33	hypertension	1	1	TRUE	NA
hypertension	diabetes_type_2	rs62049032	A	T	A	T	-0.020805	-0.011241	0.550371	0.549669	FALSE	TRUE	TRUE	diabetes_type_2	0.00759613	0.138918	0.00371697	2.17713e-08	hypertension	1	1	TRUE	NA
hypertension	diabetes_type_2	rs62075585	G	A	G	A	0.026362	0.028863	0.436407	0.432979	FALSE	FALSE	FALSE	diabetes_type_2	0.00472041	9.68494e-10	0.00373191	1.61847e-12	hypertension	1	1	TRUE	NA
hypertension	diabetes_type_2	rs62100201	G	T	G	T	-0.024176	-0.010535	0.733863	0.74319	FALSE	FALSE	FALSE	diabetes_type_2	0.00694525	0.129301	0.00417369	6.93539e-09	hypertension	1	1	TRUE	NA
hypertension	diabetes_type_2	rs62185661	G	A	G	A	-0.057057	-0.002803	0.763842	0.762731	FALSE	FALSE	FALSE	diabetes_type_2	0.0054656	0.608061	0.00436322	4.46839e-39	hypertension	1	1	TRUE	NA
hypertension	diabetes_type_2	rs62189012	G	A	G	A	0.053035	0.017221	0.894276	0.893401	FALSE	FALSE	FALSE	diabetes_type_2	0.00755531	0.0226479	0.00605547	1.9841e-18	hypertension	1	1	TRUE	NA
hypertension	diabetes_type_2	rs62280280	T	C	T	C	-0.02156	-0.006498	0.526831	0.523354	FALSE	FALSE	FALSE	diabetes_type_2	0.00467424	0.164477	0.00370341	5.82641e-09	hypertension	1	1	TRUE	NA
hypertension	diabetes_type_2	rs62430703	C	A	C	A	0.032347	0.043673	0.816228	0.814382	FALSE	FALSE	FALSE	diabetes_type_2	0.00601472	3.84179e-13	0.00481149	1.78186e-11	hypertension	1	1	TRUE	NA
hypertension	diabetes_type_2	rs62528362	G	A	G	A	0.111538	0.05058	0.989968	0.989011	FALSE	FALSE	FALSE	diabetes_type_2	0.0416081	0.224126	0.0187491	2.6983e-09	hypertension	1	1	TRUE	NA
hypertension	diabetes_type_2	rs6271	C	T	C	T	0.074008	0.032707	0.928847	0.93163	FALSE	FALSE	FALSE	diabetes_type_2	0.00964794	0.000698802	0.00722704	1.3066e-24	hypertension	1	1	TRUE	NA
hypertension	diabetes_type_2	rs632357	G	A	G	A	-0.025195	-0.019243	0.391212	0.391155	FALSE	FALSE	FALSE	diabetes_type_2	0.00975483	0.0485338	0.00378568	2.8264e-11	hypertension	1	1	TRUE	NA
hypertension	diabetes_type_2	rs6433497	G	A	G	A	0.037633	0.008255	0.198988	0.205493	FALSE	FALSE	FALSE	diabetes_type_2	0.00597912	0.167391	0.00461363	3.43687e-16	hypertension	1	1	TRUE	NA
hypertension	diabetes_type_2	rs6440220	G	A	G	A	-0.022771	-0.008194	0.599469	0.59878	FALSE	FALSE	FALSE	diabetes_type_2	0.00477195	0.0859573	0.00377537	1.62479e-09	hypertension	1	1	TRUE	NA
hypertension	diabetes_type_2	rs6441207	C	T	C	T	-0.033353	-0.018206	0.607686	0.607169	FALSE	FALSE	FALSE	diabetes_type_2	0.0131295	0.165549	0.00378169	1.14861e-18	hypertension	1	1	TRUE	NA
hypertension	diabetes_type_2	rs6471503	G	A	G	A	0.035518	0.035908	0.477281	0.484281	FALSE	FALSE	FALSE	diabetes_type_2	0.00467462	1.57261e-14	0.00369611	7.28623e-22	hypertension	1	1	TRUE	NA
hypertension	diabetes_type_2	rs6486109	T	A	T	A	0.032827	0.02684	0.741982	0.744418	FALSE	TRUE	FALSE	diabetes_type_2	0.00534238	5.06131e-07	0.00423358	8.90685e-15	hypertension	1	1	TRUE	NA
hypertension	diabetes_type_2	rs6487543	G	A	G	A	-0.029303	-0.020518	0.21928	0.220369	FALSE	FALSE	FALSE	diabetes_type_2	0.00568951	0.000310608	0.00478983	9.49041e-10	hypertension	1	1	TRUE	NA
hypertension	diabetes_type_2	rs6500252	G	A	G	A	0.023024	0.005594	0.550806	0.559108	FALSE	FALSE	FALSE	diabetes_type_2	0.00471456	0.23541	0.00371336	5.63509e-10	hypertension	1	1	TRUE	NA
hypertension	diabetes_type_2	rs6504213	T	C	T	C	-0.034144	-0.009933	0.422162	0.425467	FALSE	FALSE	FALSE	diabetes_type_2	0.00821526	0.226628	0.00374844	8.32588e-20	hypertension	1	1	TRUE	NA
hypertension	diabetes_type_2	rs6547851	G	C	G	C	0.024846	-0.004842	0.552478	0.559163	FALSE	TRUE	TRUE	diabetes_type_2	0.00473088	0.306077	0.00371904	2.37727e-11	hypertension	1	1	TRUE	NA
hypertension	diabetes_type_2	rs6554754	T	C	T	C	0.03099	0.001191	0.135557	0.140919	FALSE	FALSE	FALSE	diabetes_type_2	0.0109838	0.913652	0.00543623	1.1936e-08	hypertension	1	1	TRUE	NA
hypertension	diabetes_type_2	rs6564889	T	C	T	C	-0.039879	-0.020942	0.368931	0.36662	FALSE	FALSE	FALSE	diabetes_type_2	0.00490782	1.98057e-05	0.00385382	4.2768e-25	hypertension	1	1	TRUE	NA
hypertension	diabetes_type_2	rs66540183	C	T	C	T	-0.024018	-0.016314	0.77205	0.775719	FALSE	FALSE	FALSE	diabetes_type_2	0.0151156	0.280462	0.00440203	4.86642e-08	hypertension	1	1	TRUE	NA
hypertension	diabetes_type_2	rs6669935	C	G	C	G	-0.021043	-0.020926	0.421623	0.422923	FALSE	TRUE	TRUE	diabetes_type_2	0.0124517	0.0928466	0.00374566	1.93217e-08	hypertension	1	1	TRUE	NA
hypertension	diabetes_type_2	rs66704117	C	T	C	T	-0.050039	0.001696	0.947382	0.946582	FALSE	FALSE	FALSE	diabetes_type_2	0.026804	0.949548	0.00822405	1.16875e-09	hypertension	1	1	TRUE	NA
hypertension	diabetes_type_2	rs6687206	A	G	A	G	0.023174	-0.01555	0.490449	0.497209	FALSE	FALSE	FALSE	diabetes_type_2	0.00467395	0.000878011	0.00370712	4.07273e-10	hypertension	1	1	TRUE	NA
hypertension	diabetes_type_2	rs66934653	G	C	G	C	0.034054	0.001663	0.796104	0.797746	FALSE	TRUE	FALSE	diabetes_type_2	0.00589696	0.777936	0.00464641	2.31715e-13	hypertension	1	1	TRUE	NA
hypertension	diabetes_type_2	rs67031482	C	T	C	T	-0.020953	-0.016115	0.530647	0.531678	FALSE	FALSE	FALSE	diabetes_type_2	0.00470048	0.000607212	0.00371632	1.71935e-08	hypertension	1	1	TRUE	NA
hypertension	diabetes_type_2	rs67332874	G	A	G	A	0.022843	0.002607	0.539707	0.542142	FALSE	FALSE	FALSE	diabetes_type_2	0.0046781	0.577338	0.00390622	4.97938e-09	hypertension	1	1	TRUE	NA
hypertension	diabetes_type_2	rs67341842	T	C	T	C	-0.033887	-0.02314	0.841616	0.841691	FALSE	FALSE	FALSE	diabetes_type_2	0.0067564	0.000615021	0.00515725	5.00641e-11	hypertension	1	1	TRUE	NA
hypertension	diabetes_type_2	rs6752225	G	T	G	T	-0.023652	-0.009566	0.399613	0.404519	FALSE	FALSE	FALSE	diabetes_type_2	0.00718043	0.182784	0.00379395	4.54288e-10	hypertension	1	1	TRUE	NA
hypertension	diabetes_type_2	rs6766859	C	T	C	T	0.028706	0.03202	0.370578	0.371962	FALSE	FALSE	FALSE	diabetes_type_2	0.00482512	3.22081e-11	0.00383267	6.89727e-14	hypertension	1	1	TRUE	NA
hypertension	diabetes_type_2	rs6788984	A	G	A	G	0.033263	-0.000664	0.885702	0.885765	FALSE	FALSE	FALSE	diabetes_type_2	0.00743975	0.928883	0.00585508	1.33868e-08	hypertension	1	1	TRUE	NA
hypertension	diabetes_type_2	rs68033110	G	A	G	A	-0.028914	-0.042983	0.779024	0.777473	FALSE	FALSE	FALSE	diabetes_type_2	0.00569252	4.32623e-14	0.00449843	1.29655e-10	hypertension	1	1	TRUE	NA
hypertension	diabetes_type_2	rs68072945	T	C	T	C	0.034075	-0.0022	0.696233	0.7099	FALSE	FALSE	FALSE	diabetes_type_2	0.00730012	0.763136	0.00523767	7.73063e-11	hypertension	1	1	TRUE	NA
hypertension	diabetes_type_2	rs6810668	G	T	G	T	0.02325	0.041344	0.526394	0.530132	FALSE	FALSE	FALSE	diabetes_type_2	0.00579757	9.94487e-13	0.00369899	3.2681e-10	hypertension	1	1	TRUE	NA
hypertension	diabetes_type_2	rs6815969	A	G	A	G	0.021487	0.02427	0.419993	0.421779	FALSE	FALSE	FALSE	diabetes_type_2	0.00470502	2.49176e-07	0.00374572	9.66983e-09	hypertension	1	1	TRUE	NA
hypertension	diabetes_type_2	rs6898420	C	T	C	T	-0.050037	-0.007687	0.954448	0.952526	FALSE	FALSE	FALSE	diabetes_type_2	0.0127992	0.548115	0.00890258	1.904e-08	hypertension	1	1	TRUE	NA
hypertension	diabetes_type_2	rs6898903	C	T	C	T	-0.024378	-0.0075	0.492148	0.494107	FALSE	FALSE	FALSE	diabetes_type_2	0.00467571	0.108707	0.00370007	4.4423e-11	hypertension	1	1	TRUE	NA
hypertension	diabetes_type_2	rs6902217	A	G	A	G	0.031972	0.015892	0.467322	0.472716	FALSE	FALSE	FALSE	diabetes_type_2	0.00467016	0.000666784	0.00375196	1.57631e-17	hypertension	1	1	TRUE	NA
hypertension	diabetes_type_2	rs6919440	G	A	G	A	0.041644	0.013479	0.409985	0.411722	FALSE	FALSE	FALSE	diabetes_type_2	0.00972826	0.165884	0.00374801	1.10967e-28	hypertension	1	1	TRUE	NA
hypertension	diabetes_type_2	rs6931514	A	G	A	G	-0.02962	-0.127768	0.708328	0.702935	FALSE	FALSE	FALSE	diabetes_type_2	0.00787781	3.71872e-59	0.0040702	3.4061e-13	hypertension	1	1	TRUE	NA
hypertension	diabetes_type_2	rs6937215	T	C	T	C	-0.0282	-0.0256	0.371713	0.3709	FALSE	FALSE	FALSE	diabetes_type_2	0.00690377	0.000208803	0.0049845	1.53562e-08	hypertension	1	1	TRUE	NA
hypertension	diabetes_type_2	rs696	C	T	C	T	-0.024069	-0.002125	0.625693	0.619694	FALSE	FALSE	FALSE	diabetes_type_2	0.00480053	0.658012	0.00381497	2.80684e-10	hypertension	1	1	TRUE	NA
hypertension	diabetes_type_2	rs6972751	T	C	T	C	0.022855	0.028059	0.342678	0.353341	FALSE	FALSE	FALSE	diabetes_type_2	0.00492592	1.22515e-08	0.00394591	6.95232e-09	hypertension	1	1	TRUE	NA
hypertension	diabetes_type_2	rs6990531	T	G	T	G	0.030396	0.014661	0.777689	0.781078	FALSE	FALSE	FALSE	diabetes_type_2	0.00849998	0.0845586	0.00445191	8.63253e-12	hypertension	1	1	TRUE	NA
hypertension	diabetes_type_2	rs6996175	C	T	C	T	-0.033211	-0.007193	0.830374	0.827861	FALSE	FALSE	FALSE	diabetes_type_2	0.00620054	0.246024	0.00490801	1.31754e-11	hypertension	1	1	TRUE	NA
hypertension	diabetes_type_2	rs7038701	C	T	C	T	0.03951	0.006137	0.917781	0.917776	FALSE	FALSE	FALSE	diabetes_type_2	0.00889059	0.490018	0.00682409	7.0476e-09	hypertension	1	1	TRUE	NA
hypertension	diabetes_type_2	rs706703	G	A	G	A	-0.030263	-0.020154	0.845536	0.849061	FALSE	FALSE	FALSE	diabetes_type_2	0.00651482	0.00197768	0.00511374	3.2593e-09	hypertension	1	1	TRUE	NA
hypertension	diabetes_type_2	rs708111	G	A	G	A	-0.039835	0.00607	0.464938	0.458417	FALSE	FALSE	FALSE	diabetes_type_2	0.00519891	0.242987	0.00370439	5.70767e-27	hypertension	1	1	TRUE	NA
hypertension	diabetes_type_2	rs7098414	A	C	A	C	0.023779	0.008505	0.264823	0.265036	FALSE	FALSE	FALSE	diabetes_type_2	0.00874543	0.330798	0.00417874	1.26686e-08	hypertension	1	1	TRUE	NA
hypertension	diabetes_type_2	rs7119563	T	A	T	A	-0.02693	-0.00253	0.729508	0.727357	FALSE	TRUE	FALSE	diabetes_type_2	0.00521902	0.627843	0.00415863	9.43841e-11	hypertension	1	1	TRUE	NA
hypertension	diabetes_type_2	rs7123454	C	A	C	A	0.043818	0.027004	0.143107	0.151858	FALSE	FALSE	FALSE	diabetes_type_2	0.0101033	0.00752224	0.00530298	1.42182e-16	hypertension	1	1	TRUE	NA
hypertension	diabetes_type_2	rs7129204	G	C	G	C	-0.05542	-0.011268	0.866196	0.862842	FALSE	TRUE	FALSE	diabetes_type_2	0.0103824	0.27779	0.00542904	1.8245e-24	hypertension	1	1	TRUE	NA
hypertension	diabetes_type_2	rs71386688	C	A	C	A	0.036987	0.038393	0.906771	0.902488	FALSE	FALSE	FALSE	diabetes_type_2	0.00904967	2.21068e-05	0.00640531	7.72149e-09	hypertension	1	1	TRUE	NA
hypertension	diabetes_type_2	rs71441072	C	T	C	T	-0.05898	0.029899	0.961599	0.958145	FALSE	FALSE	FALSE	diabetes_type_2	0.0188668	0.113026	0.00979526	1.7304e-09	hypertension	1	1	TRUE	NA
hypertension	diabetes_type_2	rs71537957	C	T	C	T	0.02436	0.003196	0.700057	0.69771	FALSE	FALSE	FALSE	diabetes_type_2	0.00716702	0.655647	0.00405152	1.8262e-09	hypertension	1	1	TRUE	NA
hypertension	diabetes_type_2	rs715504	C	T	C	T	0.03696	0.015297	0.902312	0.905598	FALSE	FALSE	FALSE	diabetes_type_2	0.00816387	0.0609659	0.00624805	3.3097e-09	hypertension	1	1	TRUE	NA
hypertension	diabetes_type_2	rs7201107	T	C	T	C	0.043255	0.030445	0.080241	0.08483	FALSE	FALSE	FALSE	diabetes_type_2	0.00889362	0.000618795	0.0069788	5.71641e-10	hypertension	1	1	TRUE	NA
hypertension	diabetes_type_2	rs7238896	A	G	A	G	-0.03165	-0.04985	0.845616	0.843436	FALSE	FALSE	FALSE	diabetes_type_2	0.00638884	6.06129e-15	0.00512894	6.79196e-10	hypertension	1	1	TRUE	NA
hypertension	diabetes_type_2	rs7258309	T	G	T	G	0.027119	-0.001184	0.783081	0.786488	FALSE	FALSE	FALSE	diabetes_type_2	0.00666289	0.858958	0.00450538	1.75226e-09	hypertension	1	1	TRUE	NA
hypertension	diabetes_type_2	rs7279	A	G	A	G	0.040623	0.006598	0.370781	0.373202	FALSE	FALSE	FALSE	diabetes_type_2	0.00481828	0.170884	0.00478555	2.08988e-17	hypertension	1	1	TRUE	NA
hypertension	diabetes_type_2	rs72814829	C	T	C	T	-0.060961	-0.005798	0.968273	0.968026	FALSE	FALSE	FALSE	diabetes_type_2	0.0138683	0.675892	0.0104425	5.29082e-09	hypertension	1	1	TRUE	NA
hypertension	diabetes_type_2	rs72846661	G	A	G	A	-0.051504	0.002428	0.952673	0.949844	FALSE	FALSE	FALSE	diabetes_type_2	0.0227628	0.915055	0.00871147	3.37561e-09	hypertension	1	1	TRUE	NA
hypertension	diabetes_type_2	rs72906615	G	A	G	A	0.040818	0.014392	0.877103	0.874441	FALSE	FALSE	FALSE	diabetes_type_2	0.0102881	0.161843	0.00564224	4.67719e-13	hypertension	1	1	TRUE	NA
hypertension	diabetes_type_2	rs72951506	C	T	C	T	0.029065	0.043491	0.824273	0.825366	FALSE	FALSE	FALSE	diabetes_type_2	0.00617309	1.85122e-12	0.00488716	2.72737e-09	hypertension	1	1	TRUE	NA
hypertension	diabetes_type_2	rs73002956	A	G	A	G	-0.03946	-0.066175	0.923261	0.92439	FALSE	FALSE	FALSE	diabetes_type_2	0.0119314	2.91825e-08	0.00692521	1.21208e-08	hypertension	1	1	TRUE	NA
hypertension	diabetes_type_2	rs73044432	G	A	G	A	0.051702	0.015512	0.940934	0.929274	FALSE	FALSE	FALSE	diabetes_type_2	0.0159172	0.329787	0.0081193	1.91767e-10	hypertension	1	1	TRUE	NA
hypertension	diabetes_type_2	rs73046792	G	A	G	A	0.034233	0.012397	0.858974	0.859795	FALSE	FALSE	FALSE	diabetes_type_2	0.00707716	0.0798269	0.00531854	1.22231e-10	hypertension	1	1	TRUE	NA
hypertension	diabetes_type_2	rs73070113	A	T	A	T	0.03325	0.017875	0.88434	0.884968	FALSE	TRUE	FALSE	diabetes_type_2	0.0239981	0.456362	0.00596723	2.51694e-08	hypertension	1	1	TRUE	NA
hypertension	diabetes_type_2	rs73075659	A	G	A	G	0.042506	-0.001788	0.704052	0.713527	FALSE	FALSE	FALSE	diabetes_type_2	0.00521706	0.731808	0.00408807	2.54326e-25	hypertension	1	1	TRUE	NA
hypertension	diabetes_type_2	rs73082363	T	C	T	C	0.044314	0.036703	0.863563	0.859945	FALSE	FALSE	FALSE	diabetes_type_2	0.00676836	5.86958e-08	0.00543314	3.45616e-16	hypertension	1	1	TRUE	NA
hypertension	diabetes_type_2	rs73083922	C	T	C	T	-0.127834	-0.021432	0.99318	0.992961	FALSE	FALSE	FALSE	diabetes_type_2	0.0581938	0.712659	0.0232244	3.70625e-08	hypertension	1	1	TRUE	NA
hypertension	diabetes_type_2	rs73249874	C	T	C	T	0.035705	0.003522	0.690047	0.696454	FALSE	FALSE	FALSE	diabetes_type_2	0.00517189	0.495878	0.00401764	6.27454e-19	hypertension	1	1	TRUE	NA
hypertension	diabetes_type_2	rs74256561	T	C	T	C	0.023245	0.014607	0.633631	0.622171	FALSE	FALSE	FALSE	diabetes_type_2	0.00487037	0.00270729	0.00388884	2.2678e-09	hypertension	1	1	TRUE	NA
hypertension	diabetes_type_2	rs74884811	C	T	C	T	-0.029695	-0.012681	0.841428	0.837219	FALSE	FALSE	FALSE	diabetes_type_2	0.00643084	0.0486205	0.00512438	6.83817e-09	hypertension	1	1	TRUE	NA
hypertension	diabetes_type_2	rs75070309	C	A	C	A	0.035526	0.0077	0.819865	0.8261	FALSE	FALSE	FALSE	diabetes_type_2	0.00869994	0.376122	0.00633279	2.02506e-08	hypertension	1	1	TRUE	NA
hypertension	diabetes_type_2	rs752704	T	C	T	C	0.02072	0.01542	0.547834	0.546505	FALSE	FALSE	FALSE	diabetes_type_2	0.00684393	0.0242535	0.00371024	2.3432e-08	hypertension	1	1	TRUE	NA
hypertension	diabetes_type_2	rs75566673	T	G	T	G	0.040602	0.02582	0.931183	0.934771	FALSE	FALSE	FALSE	diabetes_type_2	0.00963842	0.00738725	0.00740021	4.09734e-08	hypertension	1	1	TRUE	NA
hypertension	diabetes_type_2	rs7574280	A	T	A	T	0.023271	0.007495	0.670567	0.671642	FALSE	TRUE	FALSE	diabetes_type_2	0.0077959	0.33635	0.00393759	3.4218e-09	hypertension	1	1	TRUE	NA
hypertension	diabetes_type_2	rs75750667	T	C	T	C	0.044662	0.014049	0.933788	0.933671	FALSE	FALSE	FALSE	diabetes_type_2	0.0144202	0.329928	0.00758686	3.93849e-09	hypertension	1	1	TRUE	NA
hypertension	diabetes_type_2	rs7591021	T	A	T	A	-0.03386	-0.0013	0.519765	0.5216	FALSE	TRUE	TRUE	diabetes_type_2	0.00639951	0.839025	0.00482372	2.22703e-12	hypertension	1	1	TRUE	NA
hypertension	diabetes_type_2	rs7596684	T	C	T	C	0.027305	0.018205	0.764462	0.758312	FALSE	FALSE	FALSE	diabetes_type_2	0.0119954	0.129098	0.00438768	4.87421e-10	hypertension	1	1	TRUE	NA
hypertension	diabetes_type_2	rs7622818	A	C	A	C	-0.024715	-0.020461	0.29632	0.300594	FALSE	FALSE	FALSE	diabetes_type_2	0.00521171	8.63812e-05	0.00406152	1.16377e-09	hypertension	1	1	TRUE	NA
hypertension	diabetes_type_2	rs76452347	C	T	C	T	0.044672	-0.000572	0.806218	0.810117	FALSE	FALSE	FALSE	diabetes_type_2	0.0060542	0.924728	0.00622756	7.32229e-13	hypertension	1	1	TRUE	NA
hypertension	diabetes_type_2	rs765634	A	G	A	G	0.044605	0.015211	0.591885	0.587677	FALSE	FALSE	FALSE	diabetes_type_2	0.00835234	0.0685815	0.0050551	1.10679e-18	hypertension	1	1	TRUE	NA
hypertension	diabetes_type_2	rs76663147	T	C	T	C	-0.084821	-0.0054	0.891423	0.879	FALSE	FALSE	FALSE	diabetes_type_2	0.00980059	0.581642	0.00770659	3.56367e-28	hypertension	1	1	TRUE	NA
hypertension	diabetes_type_2	rs76781995	T	C	T	C	0.080287	0.004139	0.914429	0.917059	FALSE	FALSE	FALSE	diabetes_type_2	0.00856698	0.629001	0.00669044	3.54225e-33	hypertension	1	1	TRUE	NA
hypertension	diabetes_type_2	rs76819384	C	T	C	T	-0.088147	-0.040595	0.984841	0.976963	FALSE	FALSE	FALSE	diabetes_type_2	0.023023	0.077861	0.0156925	1.94151e-08	hypertension	1	1	TRUE	NA
hypertension	diabetes_type_2	rs7687992	G	A	G	A	-0.020915	-0.02898	0.510776	0.514272	FALSE	FALSE	FALSE	diabetes_type_2	0.00795744	0.00027066	0.00369742	1.54355e-08	hypertension	1	1	TRUE	NA
hypertension	diabetes_type_2	rs7718716	A	G	A	G	0.023212	0.006831	0.636625	0.641049	FALSE	FALSE	FALSE	diabetes_type_2	0.00488724	0.162196	0.00385611	1.74924e-09	hypertension	1	1	TRUE	NA
hypertension	diabetes_type_2	rs77221067	C	T	C	T	-0.0359	-0.008987	0.903577	0.904695	FALSE	FALSE	FALSE	diabetes_type_2	0.00822186	0.274366	0.0063775	1.81085e-08	hypertension	1	1	TRUE	NA
hypertension	diabetes_type_2	rs77276646	G	A	G	A	-0.03033	-0.018772	0.815027	0.813931	FALSE	FALSE	FALSE	diabetes_type_2	0.00801839	0.019226	0.00480399	2.728e-10	hypertension	1	1	TRUE	NA
hypertension	diabetes_type_2	rs77279095	G	A	G	A	-0.07325	-0.003672	0.946979	0.944651	FALSE	FALSE	FALSE	diabetes_type_2	0.0106514	0.730288	0.00841949	3.31727e-18	hypertension	1	1	TRUE	NA
hypertension	diabetes_type_2	rs7736264	A	T	A	T	-0.05817	-0.005346	0.942041	0.941317	FALSE	TRUE	FALSE	diabetes_type_2	0.0190022	0.778452	0.00790243	1.82506e-13	hypertension	1	1	TRUE	NA
hypertension	diabetes_type_2	rs7737500	G	C	G	C	-0.032728	-0.001192	0.646268	0.643995	FALSE	TRUE	FALSE	diabetes_type_2	0.00487581	0.806865	0.00386644	2.56972e-17	hypertension	1	1	TRUE	NA
hypertension	diabetes_type_2	rs7763581	T	G	T	G	0.027643	0.008658	0.549087	0.556062	FALSE	FALSE	FALSE	diabetes_type_2	0.00481305	0.072041	0.00373735	1.39914e-13	hypertension	1	1	TRUE	NA
hypertension	diabetes_type_2	rs77755738	G	A	G	A	0.049796	0.0132	0.8665	0.8673	FALSE	FALSE	FALSE	diabetes_type_2	0.0103995	0.204338	0.00708988	2.16323e-12	hypertension	1	1	TRUE	NA
hypertension	diabetes_type_2	rs7781071	T	C	T	C	0.034044	0.012139	0.808889	0.809215	FALSE	FALSE	FALSE	diabetes_type_2	0.00593912	0.0409628	0.00471792	5.35824e-13	hypertension	1	1	TRUE	NA
hypertension	diabetes_type_2	rs7783562	G	T	G	T	0.029781	0.002457	0.845122	0.847291	FALSE	FALSE	FALSE	diabetes_type_2	0.00652624	0.70656	0.00510577	5.45011e-09	hypertension	1	1	TRUE	NA
hypertension	diabetes_type_2	rs78058190	G	A	G	A	-0.058948	-0.069843	0.935507	0.928386	FALSE	FALSE	FALSE	diabetes_type_2	0.00965622	4.72597e-13	0.00894421	4.37948e-11	hypertension	1	1	TRUE	NA
hypertension	diabetes_type_2	rs7820400	T	A	T	A	0.022214	0.013733	0.698474	0.703601	FALSE	TRUE	FALSE	diabetes_type_2	0.00667905	0.0397699	0.00404341	3.93218e-08	hypertension	1	1	TRUE	NA
hypertension	diabetes_type_2	rs78307470	A	G	A	G	0.069508	0.005326	0.931877	0.928175	FALSE	FALSE	FALSE	diabetes_type_2	0.0114315	0.641283	0.00739004	5.17189e-21	hypertension	1	1	TRUE	NA
hypertension	diabetes_type_2	rs7831557	G	A	G	A	0.041464	0.03313	0.504202	0.50224	FALSE	FALSE	FALSE	diabetes_type_2	0.00473162	2.52643e-12	0.00371075	5.46409e-29	hypertension	1	1	TRUE	NA
hypertension	diabetes_type_2	rs78360249	T	A	T	A	0.036662	0.006045	0.89431	0.883436	FALSE	TRUE	FALSE	diabetes_type_2	0.01061	0.56885	0.00608725	1.71472e-09	hypertension	1	1	TRUE	NA
hypertension	diabetes_type_2	rs7843372	G	A	G	A	0.029219	0.019687	0.391995	0.393036	FALSE	FALSE	FALSE	diabetes_type_2	0.00600186	0.00103752	0.00378646	1.19371e-14	hypertension	1	1	TRUE	NA
hypertension	diabetes_type_2	rs78532986	C	T	C	T	-0.029448	0.001552	0.865728	0.862275	FALSE	FALSE	FALSE	diabetes_type_2	0.00720282	0.8294	0.00540122	4.97779e-08	hypertension	1	1	TRUE	NA
hypertension	diabetes_type_2	rs7855811	T	C	T	C	0.023841	0.005617	0.39895	0.397977	FALSE	FALSE	FALSE	diabetes_type_2	0.00477229	0.239194	0.00377282	2.63012e-10	hypertension	1	1	TRUE	NA
hypertension	diabetes_type_2	rs78741089	G	C	G	C	0.034572	0.025436	0.858045	0.860122	FALSE	TRUE	FALSE	diabetes_type_2	0.00688875	0.000222149	0.0053248	8.4348e-11	hypertension	1	1	TRUE	NA
hypertension	diabetes_type_2	rs78974440	G	A	G	A	-0.023924	-0.006458	0.707068	0.706177	FALSE	FALSE	FALSE	diabetes_type_2	0.00512808	0.207907	0.0040675	4.05961e-09	hypertension	1	1	TRUE	NA
hypertension	diabetes_type_2	rs79147094	A	C	A	C	-0.065347	-0.0217	0.943347	0.9444	FALSE	FALSE	FALSE	diabetes_type_2	0.0145996	0.137188	0.0103996	3.30788e-10	hypertension	1	1	TRUE	NA
hypertension	diabetes_type_2	rs7931159	G	T	G	T	0.053105	0.0119	0.856625	0.8534	FALSE	FALSE	FALSE	diabetes_type_2	0.00909961	0.190959	0.00687742	1.14834e-14	hypertension	1	1	TRUE	NA
hypertension	diabetes_type_2	rs7933766	G	A	G	A	0.021587	0.014947	0.468619	0.479223	FALSE	FALSE	FALSE	diabetes_type_2	0.00470524	0.00148977	0.0037067	5.75326e-09	hypertension	1	1	TRUE	NA
hypertension	diabetes_type_2	rs7937735	C	T	C	T	-0.023092	-0.003698	0.323037	0.331047	FALSE	FALSE	FALSE	diabetes_type_2	0.00565225	0.512949	0.00399972	7.76868e-09	hypertension	1	1	TRUE	NA
hypertension	diabetes_type_2	rs79384779	C	T	C	T	-0.042772	-0.021391	0.832628	0.828513	FALSE	FALSE	FALSE	diabetes_type_2	0.00624588	0.000615211	0.00500116	1.20532e-17	hypertension	1	1	TRUE	NA
hypertension	diabetes_type_2	rs7944241	A	G	A	G	0.029186	0.024228	0.569843	0.570865	FALSE	FALSE	FALSE	diabetes_type_2	0.00472867	2.99697e-07	0.00377704	1.0993e-14	hypertension	1	1	TRUE	NA
hypertension	diabetes_type_2	rs7956773	T	C	T	C	0.027544	0.003342	0.815798	0.820381	FALSE	FALSE	FALSE	diabetes_type_2	0.00612033	0.585033	0.00477916	8.24605e-09	hypertension	1	1	TRUE	NA
hypertension	diabetes_type_2	rs7963397	C	T	C	T	-0.021348	-0.008128	0.636363	0.638823	FALSE	FALSE	FALSE	diabetes_type_2	0.00488664	0.0962503	0.00384356	2.78835e-08	hypertension	1	1	TRUE	NA
hypertension	diabetes_type_2	rs79697730	T	C	T	C	-0.044814	-0.01729	0.936502	0.930501	FALSE	FALSE	FALSE	diabetes_type_2	0.00941672	0.0663434	0.00767373	5.2224e-09	hypertension	1	1	TRUE	NA
hypertension	diabetes_type_2	rs79716751	G	A	G	A	-0.067742	-0.011874	0.955822	0.955693	FALSE	FALSE	FALSE	diabetes_type_2	0.0114167	0.298312	0.0089791	4.54345e-14	hypertension	1	1	TRUE	NA
hypertension	diabetes_type_2	rs7989142	C	G	C	G	-0.038116	-0.000124	0.765882	0.76802	FALSE	TRUE	FALSE	diabetes_type_2	0.00547579	0.981933	0.00435099	1.94726e-18	hypertension	1	1	TRUE	NA
hypertension	diabetes_type_2	rs80070014	T	C	T	C	0.059542	0.004988	0.963289	0.962966	FALSE	FALSE	FALSE	diabetes_type_2	0.0175801	0.776617	0.0102014	5.32632e-09	hypertension	1	1	TRUE	NA
hypertension	diabetes_type_2	rs800980	C	T	C	T	-0.044965	-0.057547	0.853501	0.877623	FALSE	FALSE	FALSE	diabetes_type_2	0.0104341	3.48223e-08	0.00529349	1.98972e-17	hypertension	1	1	TRUE	NA
hypertension	diabetes_type_2	rs8037748	C	T	C	T	0.02797	0.0085	0.410937	0.4124	FALSE	FALSE	FALSE	diabetes_type_2	0.00649972	0.190959	0.00489286	1.08745e-08	hypertension	1	1	TRUE	NA
hypertension	diabetes_type_2	rs8050566	C	T	C	T	-0.024097	-0.015929	0.576426	0.5753	FALSE	FALSE	FALSE	diabetes_type_2	0.00508544	0.00173455	0.00373989	1.16949e-10	hypertension	1	1	TRUE	NA
hypertension	diabetes_type_2	rs8054722	G	A	G	A	0.020279	-0.004955	0.486021	0.487368	FALSE	FALSE	FALSE	diabetes_type_2	0.00990125	0.616764	0.00370402	4.3785e-08	hypertension	1	1	TRUE	NA
hypertension	diabetes_type_2	rs806822	G	A	G	A	0.022266	0.000967	0.462461	0.463874	FALSE	FALSE	FALSE	diabetes_type_2	0.00468755	0.836564	0.00371334	2.01971e-09	hypertension	1	1	TRUE	NA
hypertension	diabetes_type_2	rs864335	T	G	T	G	-0.022698	-0.00857	0.697809	0.690802	FALSE	FALSE	FALSE	diabetes_type_2	0.0073592	0.24421	0.00402836	1.75519e-08	hypertension	1	1	TRUE	NA
hypertension	diabetes_type_2	rs882786	A	G	A	G	0.022269	0.012026	0.553769	0.553531	FALSE	FALSE	FALSE	diabetes_type_2	0.00482536	0.0126938	0.00372289	2.20888e-09	hypertension	1	1	TRUE	NA
hypertension	diabetes_type_2	rs885769	T	C	T	C	-0.025825	-0.005766	0.323358	0.323709	FALSE	FALSE	FALSE	diabetes_type_2	0.00771481	0.454826	0.0039687	7.65805e-11	hypertension	1	1	TRUE	NA
hypertension	diabetes_type_2	rs903161	A	T	A	T	-0.028563	-0.008646	0.67747	0.675656	FALSE	TRUE	FALSE	diabetes_type_2	0.00494567	0.0804302	0.00393888	4.12043e-13	hypertension	1	1	TRUE	NA
hypertension	diabetes_type_2	rs904474	C	G	C	G	-0.035983	-0.022227	0.400679	0.401121	FALSE	TRUE	FALSE	diabetes_type_2	0.00707428	0.0016783	0.00377857	1.68372e-21	hypertension	1	1	TRUE	NA
hypertension	diabetes_type_2	rs923926	T	C	T	C	-0.027704	-0.013496	0.71177	0.713136	FALSE	FALSE	FALSE	diabetes_type_2	0.00518482	0.0092416	0.00408934	1.24682e-11	hypertension	1	1	TRUE	NA
hypertension	diabetes_type_2	rs9263671	T	C	T	C	-0.047265	-0.013778	0.134709	0.122274	FALSE	FALSE	FALSE	diabetes_type_2	0.0103648	0.183747	0.00540173	2.13404e-18	hypertension	1	1	TRUE	NA
hypertension	diabetes_type_2	rs9267807	A	G	A	G	-0.058059	-0.05353	0.140992	0.143237	FALSE	FALSE	FALSE	diabetes_type_2	0.0166143	0.00127332	0.00530617	7.27569e-28	hypertension	1	1	TRUE	NA
hypertension	diabetes_type_2	rs929826	G	C	G	C	-0.021402	-0.018519	0.407547	0.405065	FALSE	TRUE	FALSE	diabetes_type_2	0.00476311	0.000101073	0.00376923	1.3621e-08	hypertension	1	1	TRUE	NA
hypertension	diabetes_type_2	rs9308218	C	T	C	T	-0.03367	-0.003434	0.736367	0.73743	FALSE	FALSE	FALSE	diabetes_type_2	0.0052991	0.516962	0.00419158	9.52939e-16	hypertension	1	1	TRUE	NA
hypertension	diabetes_type_2	rs930947	G	A	G	A	-0.028116	0.010175	0.230477	0.224684	FALSE	FALSE	FALSE	diabetes_type_2	0.00650968	0.118039	0.00441037	1.83e-10	hypertension	1	1	TRUE	NA
hypertension	diabetes_type_2	rs9316871	A	G	A	G	0.025567	0.007168	0.78492	0.784007	FALSE	FALSE	FALSE	diabetes_type_2	0.00700346	0.306074	0.00451444	1.48417e-08	hypertension	1	1	TRUE	NA
hypertension	diabetes_type_2	rs9398819	T	C	T	C	-0.066874	0.0078	0.562728	0.5582	FALSE	FALSE	FALSE	diabetes_type_2	0.00679971	0.251337	0.00483256	1.49884e-43	hypertension	1	1	TRUE	NA
hypertension	diabetes_type_2	rs940675	G	A	G	A	0.024328	0.016163	0.245875	0.243732	FALSE	FALSE	FALSE	diabetes_type_2	0.00547243	0.00314157	0.00427612	1.27587e-08	hypertension	1	1	TRUE	NA
hypertension	diabetes_type_2	rs9496711	A	C	A	C	-0.047198	0.011734	0.944499	0.944269	FALSE	FALSE	FALSE	diabetes_type_2	0.0173417	0.498636	0.00804455	4.43543e-09	hypertension	1	1	TRUE	NA
hypertension	diabetes_type_2	rs9506725	T	C	T	C	0.040867	-0.002535	0.619544	0.621635	FALSE	FALSE	FALSE	diabetes_type_2	0.00768884	0.741628	0.00380984	7.6283e-27	hypertension	1	1	TRUE	NA
hypertension	diabetes_type_2	rs9508490	C	T	C	T	0.041266	-0.002995	0.284148	0.296314	FALSE	FALSE	FALSE	diabetes_type_2	0.00848465	0.724096	0.00477112	5.18967e-18	hypertension	1	1	TRUE	NA
hypertension	diabetes_type_2	rs9556704	A	G	A	G	0.030531	0.002996	0.710907	0.716742	FALSE	FALSE	FALSE	diabetes_type_2	0.00519264	0.56396	0.00410835	1.07407e-13	hypertension	1	1	TRUE	NA
hypertension	diabetes_type_2	rs9659100	G	A	G	A	0.026669	-0.008873	0.819477	0.821379	FALSE	FALSE	FALSE	diabetes_type_2	0.00611493	0.146769	0.00483742	3.52632e-08	hypertension	1	1	TRUE	NA
hypertension	diabetes_type_2	rs9728077	C	A	C	A	0.021729	-0.001224	0.388327	0.462487	FALSE	FALSE	FALSE	diabetes_type_2	0.00683936	0.857966	0.00383166	1.42042e-08	hypertension	1	1	TRUE	NA
hypertension	diabetes_type_2	rs9761827	G	A	G	A	-0.030865	0.005552	0.592057	0.589011	FALSE	FALSE	FALSE	diabetes_type_2	0.00476097	0.243554	0.00378127	3.27857e-16	hypertension	1	1	TRUE	NA
hypertension	diabetes_type_2	rs9832919	A	G	A	G	0.024573	0.010146	0.645127	0.642877	FALSE	FALSE	FALSE	diabetes_type_2	0.00484755	0.0363476	0.00386281	1.99889e-10	hypertension	1	1	TRUE	NA
hypertension	diabetes_type_2	rs9832957	A	G	A	G	-0.035789	-0.02654	0.284725	0.279369	FALSE	FALSE	FALSE	diabetes_type_2	0.00683721	0.000103729	0.00411822	3.61149e-18	hypertension	1	1	TRUE	NA
hypertension	diabetes_type_2	rs9844972	G	C	G	C	-0.061339	-0.052963	0.936128	0.938403	FALSE	TRUE	FALSE	diabetes_type_2	0.00984686	7.50376e-08	0.00758952	6.36782e-16	hypertension	1	1	TRUE	NA
hypertension	diabetes_type_2	rs9845457	G	A	G	A	-0.028189	-0.022491	0.358592	0.352077	FALSE	FALSE	FALSE	diabetes_type_2	0.00493414	5.15839e-06	0.00398585	1.52413e-12	hypertension	1	1	TRUE	NA
hypertension	diabetes_type_2	rs9891657	T	A	T	A	0.075786	0.0085	0.041073	0.0466	FALSE	TRUE	FALSE	diabetes_type_2	0.0176011	0.62915	0.0134542	1.77202e-08	hypertension	1	1	TRUE	NA
hypertension	diabetes_type_2	rs9927137	A	G	A	G	-0.027681	-0.007326	0.539323	0.542025	FALSE	FALSE	FALSE	diabetes_type_2	0.00472844	0.121298	0.00371835	9.73677e-14	hypertension	1	1	TRUE	NA
hypertension	diabetes_type_2	rs9937801	T	C	T	C	0.02135	0.003326	0.59187	0.591525	FALSE	FALSE	FALSE	diabetes_type_2	0.00473174	0.48211	0.00375425	1.29373e-08	hypertension	1	1	TRUE	NA
hypertension	diabetes_type_2	rs994996	G	A	G	A	-0.024234	0.005742	0.566614	0.551971	FALSE	FALSE	FALSE	diabetes_type_2	0.00676642	0.396103	0.00376908	1.27871e-10	hypertension	1	1	TRUE	NA
Table B: MR of type 2 diabetes on hypertension
exposure	outcome	SNP	effect_allele.exposure	other_allele.exposure	effect_allele.outcome	other_allele.outcome	beta.exposure	beta.outcome	eaf.exposure	eaf.outcome	remove	palindromic	ambiguous	id.outcome	se.outcome	pval.outcome	se.exposure	pval.exposure	id.exposure	action	SNP_index	mr_keep	samplesize.outcome
diabetes_type_2	hypertension	rs10003456	T	G	T	G	-0.026944	0.00481	0.379566	0.38133	FALSE	FALSE	FALSE	hypertension	0.00414032	0.245339	0.00482192	2.29944e-08	diabetes_type_2	1	1	TRUE	NA
diabetes_type_2	hypertension	rs1008144	T	C	T	C	-0.025744	0.012948	0.425031	0.424501	FALSE	FALSE	FALSE	hypertension	0.00375697	0.00056812	0.00471872	4.8777e-08	diabetes_type_2	1	1	TRUE	NA
diabetes_type_2	hypertension	rs10083952	A	G	A	G	-0.03126	0.003556	0.623467	0.615062	FALSE	FALSE	FALSE	hypertension	0.00381563	0.351359	0.00484846	1.13775e-10	diabetes_type_2	1	1	TRUE	NA
diabetes_type_2	hypertension	rs10087804	C	G	C	G	-0.03641	-0.012099	0.8433	0.848408	FALSE	TRUE	FALSE	hypertension	0.00514475	0.0186868	0.00648306	1.9523e-08	diabetes_type_2	1	1	TRUE	NA
diabetes_type_2	hypertension	rs10152999	A	C	A	C	0.027905	0.0056	0.453555	0.448493	FALSE	FALSE	FALSE	hypertension	0.00374798	0.135139	0.00471487	3.24865e-09	diabetes_type_2	1	1	TRUE	NA
diabetes_type_2	hypertension	rs10224604	A	G	A	G	-0.027364	0.003883	0.599379	0.595271	FALSE	FALSE	FALSE	hypertension	0.00376415	0.302272	0.00478795	1.09591e-08	diabetes_type_2	1	1	TRUE	NA
diabetes_type_2	hypertension	rs1037926	C	T	C	T	-0.026448	-0.014319	0.599955	0.604139	FALSE	FALSE	FALSE	hypertension	0.00512193	0.00517996	0.00475584	2.67977e-08	diabetes_type_2	1	1	TRUE	NA
diabetes_type_2	hypertension	rs10406431	A	G	A	G	0.058599	0.011942	0.558306	0.556814	FALSE	FALSE	FALSE	hypertension	0.00371046	0.00128879	0.00472023	2.1819e-35	diabetes_type_2	1	1	TRUE	NA
diabetes_type_2	hypertension	rs10459327	C	T	C	T	0.064994	0.018045	0.782481	0.73865	FALSE	FALSE	FALSE	hypertension	0.0111761	0.106397	0.00831147	5.29094e-15	diabetes_type_2	1	1	TRUE	NA
diabetes_type_2	hypertension	rs10469087	A	C	A	C	-0.03123	0.000248	0.606476	0.612441	FALSE	FALSE	FALSE	hypertension	0.00555638	0.9644	0.0047472	4.7486e-11	diabetes_type_2	1	1	TRUE	NA
diabetes_type_2	hypertension	rs10481450	T	A	T	A	-0.041807	-0.03136	0.707817	0.704016	FALSE	TRUE	FALSE	hypertension	0.00406077	1.13923e-14	0.00516023	5.41678e-16	diabetes_type_2	1	1	TRUE	NA
diabetes_type_2	hypertension	rs1056387	T	G	T	G	0.031866	-0.028576	0.586269	0.581552	FALSE	FALSE	FALSE	hypertension	0.00374888	2.48744e-14	0.004745	1.87169e-11	diabetes_type_2	1	1	TRUE	NA
diabetes_type_2	hypertension	rs10739970	A	G	A	G	0.033536	0.002463	0.373879	0.376369	FALSE	FALSE	FALSE	hypertension	0.00383014	0.520186	0.00484043	4.25914e-12	diabetes_type_2	1	1	TRUE	NA
diabetes_type_2	hypertension	rs10767659	G	T	G	T	0.032134	0.001613	0.334058	0.338594	FALSE	FALSE	FALSE	hypertension	0.00688928	0.814883	0.00493071	7.16739e-11	diabetes_type_2	1	1	TRUE	NA
diabetes_type_2	hypertension	rs10773049	T	C	T	C	0.032243	0.003485	0.591681	0.5929	FALSE	FALSE	FALSE	hypertension	0.00376456	0.354582	0.00474303	1.06097e-11	diabetes_type_2	1	1	TRUE	NA
diabetes_type_2	hypertension	rs1077394	C	T	C	T	-0.045021	-0.040296	0.386238	0.3771	FALSE	FALSE	FALSE	hypertension	0.00384087	9.46348e-26	0.00483414	1.24113e-20	diabetes_type_2	1	1	TRUE	NA
diabetes_type_2	hypertension	rs10787516	C	T	C	T	0.025542	-0.03268	0.479874	0.488215	FALSE	FALSE	FALSE	hypertension	0.0077363	2.39748e-05	0.00468501	4.98463e-08	diabetes_type_2	1	1	TRUE	NA
diabetes_type_2	hypertension	rs10830963	C	G	C	G	-0.104294	-0.003946	0.686827	0.689209	FALSE	TRUE	FALSE	hypertension	0.00400656	0.324681	0.00501851	6.3183e-96	diabetes_type_2	1	1	TRUE	NA
diabetes_type_2	hypertension	rs10853047	T	C	T	C	-0.049354	-0.010895	0.885673	0.88112	FALSE	FALSE	FALSE	hypertension	0.00782079	0.163595	0.00745269	3.5364e-11	diabetes_type_2	1	1	TRUE	NA
diabetes_type_2	hypertension	rs10865317	A	G	A	G	0.048537	-0.000591	0.606692	0.602961	FALSE	FALSE	FALSE	hypertension	0.00378688	0.875982	0.00480011	4.90555e-24	diabetes_type_2	1	1	TRUE	NA
diabetes_type_2	hypertension	rs10876411	A	T	A	T	0.028509	0.00757	0.4111	0.407222	FALSE	TRUE	FALSE	hypertension	0.0037647	0.0443485	0.00474442	1.86723e-09	diabetes_type_2	1	1	TRUE	NA
diabetes_type_2	hypertension	rs10889560	C	A	C	A	-0.052292	-0.016082	0.913348	0.916991	FALSE	FALSE	FALSE	hypertension	0.0131799	0.222391	0.00826668	2.52194e-10	diabetes_type_2	1	1	TRUE	NA
diabetes_type_2	hypertension	rs10916785	T	C	T	C	0.034999	0.001264	0.612892	0.606753	FALSE	FALSE	FALSE	hypertension	0.00616272	0.837491	0.00480552	3.26294e-13	diabetes_type_2	1	1	TRUE	NA
diabetes_type_2	hypertension	rs10974438	A	C	A	C	-0.047495	0.004358	0.634712	0.639072	FALSE	FALSE	FALSE	hypertension	0.00385096	0.257775	0.00485716	1.39479e-22	diabetes_type_2	1	1	TRUE	NA
diabetes_type_2	hypertension	rs11000266	T	C	T	C	-0.05377	-0.017891	0.931149	0.931008	FALSE	FALSE	FALSE	hypertension	0.00735778	0.0150333	0.00971109	3.07747e-08	diabetes_type_2	1	1	TRUE	NA
diabetes_type_2	hypertension	rs11042029	C	A	C	A	0.036069	0.007479	0.727801	0.730406	FALSE	FALSE	FALSE	hypertension	0.00415856	0.0721043	0.00523843	5.75986e-12	diabetes_type_2	1	1	TRUE	NA
diabetes_type_2	hypertension	rs11049161	C	T	C	T	0.0747	0.006716	0.8035	0.803231	FALSE	FALSE	FALSE	hypertension	0.00602861	0.26527	0.0081057	3.09152e-20	diabetes_type_2	1	1	TRUE	NA
diabetes_type_2	hypertension	rs11072599	T	C	T	C	-0.031745	-0.020283	0.442515	0.440001	FALSE	FALSE	FALSE	hypertension	0.00815965	0.0129272	0.00471444	1.65557e-11	diabetes_type_2	1	1	TRUE	NA
diabetes_type_2	hypertension	rs11073147	A	G	A	G	-0.025595	-0.008269	0.461079	0.456456	FALSE	FALSE	FALSE	hypertension	0.00370539	0.0256405	0.00467299	4.32048e-08	diabetes_type_2	1	1	TRUE	NA
diabetes_type_2	hypertension	rs11123825	G	A	G	A	0.029854	0.01029	0.322962	0.325113	FALSE	FALSE	FALSE	hypertension	0.00528544	0.0515519	0.00500246	2.40377e-09	diabetes_type_2	1	1	TRUE	NA
diabetes_type_2	hypertension	rs111375108	C	T	C	T	-0.0605	-0.002606	0.943505	0.943248	FALSE	FALSE	FALSE	hypertension	0.00798418	0.744125	0.0100012	1.45514e-09	diabetes_type_2	1	1	TRUE	NA
diabetes_type_2	hypertension	rs11147192	G	A	G	A	-0.036345	0.002835	0.638279	0.640849	FALSE	FALSE	FALSE	hypertension	0.00386302	0.46302	0.00495609	2.24373e-13	diabetes_type_2	1	1	TRUE	NA
diabetes_type_2	hypertension	rs11160699	G	A	G	A	-0.037918	-0.025663	0.821398	0.822305	FALSE	FALSE	FALSE	hypertension	0.00484788	1.19894e-07	0.00605101	3.69512e-10	diabetes_type_2	1	1	TRUE	NA
diabetes_type_2	hypertension	rs11165431	A	G	A	G	-0.026245	-0.015923	0.402967	0.398548	FALSE	FALSE	FALSE	hypertension	0.00389743	4.39803e-05	0.00477532	3.8857e-08	diabetes_type_2	1	1	TRUE	NA
diabetes_type_2	hypertension	rs11195508	C	G	C	G	0.051458	0.006018	0.849067	0.851173	FALSE	TRUE	FALSE	hypertension	0.00520468	0.247572	0.00661619	7.39195e-15	diabetes_type_2	1	1	TRUE	NA
diabetes_type_2	hypertension	rs11199121	C	A	C	A	-0.033825	-0.010613	0.77882	0.784848	FALSE	FALSE	FALSE	hypertension	0.00876744	0.226087	0.00570834	3.11277e-09	diabetes_type_2	1	1	TRUE	NA
diabetes_type_2	hypertension	rs11201997	A	C	A	C	0.030714	0.015547	0.541173	0.544685	FALSE	FALSE	FALSE	hypertension	0.00568843	0.00627425	0.00468604	5.58783e-11	diabetes_type_2	1	1	TRUE	NA
diabetes_type_2	hypertension	rs112052630	C	T	C	T	-0.054814	-0.004957	0.912145	0.912878	FALSE	FALSE	FALSE	hypertension	0.00916726	0.588695	0.00820714	2.40872e-11	diabetes_type_2	1	1	TRUE	NA
diabetes_type_2	hypertension	rs112297357	C	A	C	A	0.048485	0.010899	0.918344	0.922816	FALSE	FALSE	FALSE	hypertension	0.00694648	0.116649	0.00885094	4.30286e-08	diabetes_type_2	1	1	TRUE	NA
diabetes_type_2	hypertension	rs11240351	A	G	A	G	-0.032119	-0.014671	0.576896	0.581302	FALSE	FALSE	FALSE	hypertension	0.0100916	0.146007	0.004721	1.02151e-11	diabetes_type_2	1	1	TRUE	NA
diabetes_type_2	hypertension	rs11257655	C	T	C	T	-0.083473	-0.022239	0.762259	0.767318	FALSE	FALSE	FALSE	hypertension	0.00439059	4.08086e-07	0.00544709	5.2585e-53	diabetes_type_2	1	1	TRUE	NA
diabetes_type_2	hypertension	rs1127215	C	T	C	T	0.04561	0.007009	0.613693	0.610747	FALSE	FALSE	FALSE	hypertension	0.0053898	0.193457	0.00481779	2.8802e-21	diabetes_type_2	1	1	TRUE	NA
diabetes_type_2	hypertension	rs112856048	G	A	G	A	0.032292	-0.018435	0.76238	0.765383	FALSE	FALSE	FALSE	hypertension	0.00434979	2.25384e-05	0.00548698	3.97558e-09	diabetes_type_2	1	1	TRUE	NA
diabetes_type_2	hypertension	rs113861493	A	G	A	G	0.067322	-0.06643	0.95914	0.960439	FALSE	FALSE	FALSE	hypertension	0.00939641	1.55247e-12	0.0122291	3.69014e-08	diabetes_type_2	1	1	TRUE	NA
diabetes_type_2	hypertension	rs114047544	C	T	C	T	-0.07008	-0.006079	0.964318	0.966035	FALSE	FALSE	FALSE	hypertension	0.0103547	0.557154	0.0126006	2.67218e-08	diabetes_type_2	1	1	TRUE	NA
diabetes_type_2	hypertension	rs115263955	T	C	T	C	0.086287	0.007719	0.958301	0.961075	FALSE	FALSE	FALSE	hypertension	0.00964113	0.423345	0.0120087	6.70314e-13	diabetes_type_2	1	1	TRUE	NA
diabetes_type_2	hypertension	rs115675705	A	G	A	G	-0.082918	-0.043792	0.97174	0.969334	FALSE	FALSE	FALSE	hypertension	0.011866	0.000223787	0.0146464	1.5021e-08	diabetes_type_2	1	1	TRUE	NA
diabetes_type_2	hypertension	rs11587257	C	G	C	G	0.043152	0.001088	0.890375	0.886534	FALSE	TRUE	FALSE	hypertension	0.00982474	0.911822	0.00767395	1.87478e-08	diabetes_type_2	1	1	TRUE	NA
diabetes_type_2	hypertension	rs11625512	T	C	T	C	-0.034871	-0.005246	0.490923	0.49466	FALSE	FALSE	FALSE	hypertension	0.00416201	0.207507	0.0047482	2.07221e-13	diabetes_type_2	1	1	TRUE	NA
diabetes_type_2	hypertension	rs116279971	T	C	T	C	0.133344	0.042612	0.983757	0.984339	FALSE	FALSE	FALSE	hypertension	0.0154553	0.00583146	0.01962	1.07325e-11	diabetes_type_2	1	1	TRUE	NA
diabetes_type_2	hypertension	rs11635910	G	A	G	A	0.044354	0.038372	0.900087	0.902803	FALSE	FALSE	FALSE	hypertension	0.00717185	8.77779e-08	0.0078237	1.43479e-08	diabetes_type_2	1	1	TRUE	NA
diabetes_type_2	hypertension	rs11637051	C	T	C	T	0.026305	0.004632	0.420741	0.417459	FALSE	FALSE	FALSE	hypertension	0.00376449	0.21853	0.00475181	3.09828e-08	diabetes_type_2	1	1	TRUE	NA
diabetes_type_2	hypertension	rs11699802	C	T	C	T	0.046162	-0.003691	0.529278	0.529325	FALSE	FALSE	FALSE	hypertension	0.00371155	0.319997	0.0047159	1.26047e-22	diabetes_type_2	1	1	TRUE	NA
diabetes_type_2	hypertension	rs11708067	A	G	A	G	0.083563	-0.009736	0.799016	0.788376	FALSE	FALSE	FALSE	hypertension	0.00451822	0.0311753	0.00589659	1.37696e-45	diabetes_type_2	1	1	TRUE	NA
diabetes_type_2	hypertension	rs117226947	A	G	A	G	-0.077714	-0.064238	0.96187	0.963503	FALSE	FALSE	FALSE	hypertension	0.0238152	0.00698942	0.0135113	8.83023e-09	diabetes_type_2	1	1	TRUE	NA
diabetes_type_2	hypertension	rs117240535	C	T	C	T	-0.069433	-0.05471	0.955108	0.955893	FALSE	FALSE	FALSE	hypertension	0.0174393	0.00170593	0.0122606	1.48677e-08	diabetes_type_2	1	1	TRUE	NA
diabetes_type_2	hypertension	rs11728350	A	G	A	G	-0.03682	0.000772	0.858251	0.86044	FALSE	FALSE	FALSE	hypertension	0.00726801	0.915409	0.00662519	2.73546e-08	diabetes_type_2	1	1	TRUE	NA
diabetes_type_2	hypertension	rs117430555	G	T	G	T	-0.092879	-0.014547	0.963058	0.965109	FALSE	FALSE	FALSE	hypertension	0.0101505	0.15182	0.0123941	6.68983e-14	diabetes_type_2	1	1	TRUE	NA
diabetes_type_2	hypertension	rs117471638	G	A	G	A	-0.118787	0.016458	0.985696	0.984904	FALSE	FALSE	FALSE	hypertension	0.0150231	0.273293	0.0215346	3.46598e-08	diabetes_type_2	1	1	TRUE	NA
diabetes_type_2	hypertension	rs11751920	G	C	G	C	0.088055	0.009261	0.976018	0.9759	FALSE	TRUE	FALSE	hypertension	0.012113	0.444539	0.0158605	2.82691e-08	diabetes_type_2	1	1	TRUE	NA
diabetes_type_2	hypertension	rs11778934	C	G	C	G	0.032128	-0.004648	0.418111	0.422797	FALSE	TRUE	TRUE	hypertension	0.00376511	0.21702	0.00475928	1.47236e-11	diabetes_type_2	1	1	TRUE	NA
diabetes_type_2	hypertension	rs11783247	C	T	C	T	0.037684	0.046593	0.493764	0.494986	FALSE	FALSE	FALSE	hypertension	0.0037255	6.87686e-36	0.00473811	1.81475e-15	diabetes_type_2	1	1	TRUE	NA
diabetes_type_2	hypertension	rs117857467	G	A	G	A	0.050934	-0.002567	0.927953	0.93141	FALSE	FALSE	FALSE	hypertension	0.00734199	0.726614	0.00921854	3.29168e-08	diabetes_type_2	1	1	TRUE	NA
diabetes_type_2	hypertension	rs118125786	G	A	G	A	-0.070167	-0.026951	0.949922	0.956183	FALSE	FALSE	FALSE	hypertension	0.0135975	0.0474737	0.0111144	2.73386e-10	diabetes_type_2	1	1	TRUE	NA
diabetes_type_2	hypertension	rs11820019	T	C	T	C	0.14357	-0.020179	0.982556	0.982973	FALSE	FALSE	FALSE	hypertension	0.0287461	0.482696	0.0192989	1.01233e-13	diabetes_type_2	1	1	TRUE	NA
diabetes_type_2	hypertension	rs11852306	T	C	T	C	0.056971	0.00542	0.265917	0.265341	FALSE	FALSE	FALSE	hypertension	0.00419635	0.196496	0.00532005	9.26109e-27	diabetes_type_2	1	1	TRUE	NA
diabetes_type_2	hypertension	rs11926707	T	C	T	C	-0.033773	-0.004794	0.361624	0.365264	FALSE	FALSE	FALSE	hypertension	0.00385514	0.213671	0.00491395	6.29205e-12	diabetes_type_2	1	1	TRUE	NA
diabetes_type_2	hypertension	rs11967262	C	G	C	G	-0.039436	-0.028724	0.516068	0.514837	FALSE	TRUE	TRUE	hypertension	0.0036994	8.19662e-15	0.00471511	6.07535e-17	diabetes_type_2	1	1	TRUE	NA
diabetes_type_2	hypertension	rs12001437	T	C	T	C	-0.04058	-0.00902	0.638271	0.639437	FALSE	FALSE	FALSE	hypertension	0.0113306	0.42599	0.00484513	5.50255e-17	diabetes_type_2	1	1	TRUE	NA
diabetes_type_2	hypertension	rs12040613	G	C	G	C	0.030162	-0.000674	0.564664	0.5668	FALSE	TRUE	TRUE	hypertension	0.00372256	0.856322	0.00479342	3.12647e-10	diabetes_type_2	1	1	TRUE	NA
diabetes_type_2	hypertension	rs12107581	C	T	C	T	0.033994	0.027143	0.354004	0.350146	FALSE	FALSE	FALSE	hypertension	0.00386642	2.21557e-12	0.00487235	3.0171e-12	diabetes_type_2	1	1	TRUE	NA
diabetes_type_2	hypertension	rs12113083	G	C	G	C	-0.058278	-0.001245	0.527519	0.519113	FALSE	TRUE	TRUE	hypertension	0.00372494	0.738203	0.00470253	2.85512e-35	diabetes_type_2	1	1	TRUE	NA
diabetes_type_2	hypertension	rs12140153	G	T	G	T	0.058997	0.022159	0.91194	0.911921	FALSE	FALSE	FALSE	hypertension	0.0101583	0.0291556	0.00849661	3.82256e-12	diabetes_type_2	1	1	TRUE	NA
diabetes_type_2	hypertension	rs12185577	A	G	A	G	0.0533	0.011622	0.5999	0.592833	FALSE	FALSE	FALSE	hypertension	0.00488897	0.0174452	0.00650483	2.5286e-16	diabetes_type_2	1	1	TRUE	NA
diabetes_type_2	hypertension	rs12253482	G	A	G	A	-0.029101	0.010955	0.471176	0.466264	FALSE	FALSE	FALSE	hypertension	0.00532068	0.0394994	0.00471209	6.58232e-10	diabetes_type_2	1	1	TRUE	NA
diabetes_type_2	hypertension	rs12325539	T	C	T	C	-0.041	-0.017267	0.5998	0.597622	FALSE	FALSE	FALSE	hypertension	0.0048981	0.00042309	0.00650503	2.92286e-10	diabetes_type_2	1	1	TRUE	NA
diabetes_type_2	hypertension	rs12402498	C	G	C	G	-0.03574	-0.023755	0.675713	0.675081	FALSE	TRUE	FALSE	hypertension	0.00711425	0.000840582	0.00495571	5.51858e-13	diabetes_type_2	1	1	TRUE	NA
diabetes_type_2	hypertension	rs12419690	G	A	G	A	0.033687	-0.005679	0.477225	0.470731	FALSE	FALSE	FALSE	hypertension	0.00518619	0.273507	0.00467165	5.55664e-13	diabetes_type_2	1	1	TRUE	NA
diabetes_type_2	hypertension	rs12452590	T	G	T	G	0.027862	0.000121	0.605424	0.610411	FALSE	FALSE	FALSE	hypertension	0.00425167	0.977296	0.00485464	9.50988e-09	diabetes_type_2	1	1	TRUE	NA
diabetes_type_2	hypertension	rs12454712	T	C	T	C	0.042948	0.013677	0.568907	0.575182	FALSE	FALSE	FALSE	hypertension	0.00376753	0.000283172	0.00482729	5.74179e-19	diabetes_type_2	1	1	TRUE	NA
diabetes_type_2	hypertension	rs12521083	A	G	A	G	-0.059914	-0.035574	0.925933	0.931652	FALSE	FALSE	FALSE	hypertension	0.00774805	4.40388e-06	0.00887182	1.44526e-11	diabetes_type_2	1	1	TRUE	NA
diabetes_type_2	hypertension	rs12555274	G	C	G	C	-0.10297	-0.00457	0.730237	0.737148	FALSE	TRUE	FALSE	hypertension	0.00421044	0.277746	0.005217	1.02975e-86	diabetes_type_2	1	1	TRUE	NA
diabetes_type_2	hypertension	rs1260326	T	C	T	C	-0.060778	0.015062	0.374146	0.374881	FALSE	FALSE	FALSE	hypertension	0.00807523	0.0621518	0.00486239	7.50095e-36	diabetes_type_2	1	1	TRUE	NA
diabetes_type_2	hypertension	rs1260471	G	A	G	A	0.028578	-0.007971	0.688981	0.686799	FALSE	FALSE	FALSE	hypertension	0.0138441	0.56477	0.00517708	3.388e-08	diabetes_type_2	1	1	TRUE	NA
diabetes_type_2	hypertension	rs12625671	T	C	T	C	-0.068088	0.01836	0.872571	0.877681	FALSE	FALSE	FALSE	hypertension	0.00568112	0.00123032	0.00732798	1.52114e-20	diabetes_type_2	1	1	TRUE	NA
diabetes_type_2	hypertension	rs1265090	G	A	G	A	-0.042328	-0.024982	0.866206	0.869359	FALSE	FALSE	FALSE	hypertension	0.00770956	0.00119364	0.0068545	6.60733e-10	diabetes_type_2	1	1	TRUE	NA
diabetes_type_2	hypertension	rs1268055	C	T	C	T	-0.025642	-0.008797	0.454633	0.454437	FALSE	FALSE	FALSE	hypertension	0.00371093	0.0177609	0.00469469	4.71035e-08	diabetes_type_2	1	1	TRUE	NA
diabetes_type_2	hypertension	rs12708520	C	T	C	T	0.039771	-0.001024	0.764666	0.76132	FALSE	FALSE	FALSE	hypertension	0.00432635	0.812898	0.0054889	4.30153e-13	diabetes_type_2	1	1	TRUE	NA
diabetes_type_2	hypertension	rs12883788	C	T	C	T	-0.032638	-0.007326	0.541361	0.543732	FALSE	FALSE	FALSE	hypertension	0.00372507	0.0492208	0.00469838	3.74069e-12	diabetes_type_2	1	1	TRUE	NA
diabetes_type_2	hypertension	rs12906463	A	C	A	C	-0.038685	-0.009462	0.855703	0.855949	FALSE	FALSE	FALSE	hypertension	0.00525887	0.0719797	0.00669527	7.56103e-09	diabetes_type_2	1	1	TRUE	NA
diabetes_type_2	hypertension	rs12910825	A	G	A	G	-0.049585	-0.013811	0.634564	0.637296	FALSE	FALSE	FALSE	hypertension	0.00383943	0.000321722	0.00485781	1.83976e-24	diabetes_type_2	1	1	TRUE	NA
diabetes_type_2	hypertension	rs12912982	A	C	A	C	-0.02768	-0.005734	0.495497	0.498318	FALSE	FALSE	FALSE	hypertension	0.0046816	0.220653	0.00466695	3.00975e-09	diabetes_type_2	1	1	TRUE	NA
diabetes_type_2	hypertension	rs12917449	A	C	A	C	-0.032818	-0.004684	0.772029	0.77414	FALSE	FALSE	FALSE	hypertension	0.00587564	0.425341	0.00556489	3.6942e-09	diabetes_type_2	1	1	TRUE	NA
diabetes_type_2	hypertension	rs12952495	C	T	C	T	0.031141	0.010656	0.405431	0.394761	FALSE	FALSE	FALSE	hypertension	0.00379032	0.00493312	0.00476494	6.3421e-11	diabetes_type_2	1	1	TRUE	NA
diabetes_type_2	hypertension	rs13006962	T	C	T	C	0.038728	0.016278	0.522415	0.511124	FALSE	FALSE	FALSE	hypertension	0.00412697	8.0033e-05	0.006821	1.36467e-08	diabetes_type_2	1	1	TRUE	NA
diabetes_type_2	hypertension	rs13023418	A	G	A	G	0.029887	-0.005768	0.579122	0.580609	FALSE	FALSE	FALSE	hypertension	0.00931893	0.535946	0.00474548	3.01512e-10	diabetes_type_2	1	1	TRUE	NA
diabetes_type_2	hypertension	rs13118477	G	A	G	A	-0.027367	-0.01409	0.573697	0.580173	FALSE	FALSE	FALSE	hypertension	0.00375812	0.000177392	0.00478367	1.0595e-08	diabetes_type_2	1	1	TRUE	NA
diabetes_type_2	hypertension	rs13188193	C	T	C	T	-0.098511	-0.015179	0.950899	0.949962	FALSE	FALSE	FALSE	hypertension	0.00853114	0.0751995	0.0129489	2.79048e-14	diabetes_type_2	1	1	TRUE	NA
diabetes_type_2	hypertension	rs13239186	C	T	C	T	-0.028936	-0.01365	0.660041	0.66923	FALSE	FALSE	FALSE	hypertension	0.00396031	0.000567473	0.00495632	5.27684e-09	diabetes_type_2	1	1	TRUE	NA
diabetes_type_2	hypertension	rs13257283	G	A	G	A	0.058329	0.033339	0.932099	0.931748	FALSE	FALSE	FALSE	hypertension	0.00733895	5.55257e-06	0.00949666	8.14624e-10	diabetes_type_2	1	1	TRUE	NA
diabetes_type_2	hypertension	rs13303359	A	C	A	C	0.031787	0.011877	0.491523	0.486817	FALSE	FALSE	FALSE	hypertension	0.00401827	0.00311909	0.00479042	3.23314e-11	diabetes_type_2	1	1	TRUE	NA
diabetes_type_2	hypertension	rs1335128	C	G	C	G	0.032119	0.007225	0.237413	0.245343	FALSE	TRUE	FALSE	hypertension	0.00430867	0.0935712	0.005696	1.71167e-08	diabetes_type_2	1	1	TRUE	NA
diabetes_type_2	hypertension	rs13389219	C	T	C	T	0.059999	0.025687	0.620929	0.625596	FALSE	FALSE	FALSE	hypertension	0.00381585	1.67732e-11	0.00481939	1.40715e-35	diabetes_type_2	1	1	TRUE	NA
diabetes_type_2	hypertension	rs13396935	G	A	G	A	0.054163	0.023834	0.832106	0.832006	FALSE	FALSE	FALSE	hypertension	0.00494455	1.43374e-06	0.00627024	5.71504e-18	diabetes_type_2	1	1	TRUE	NA
diabetes_type_2	hypertension	rs13405357	T	C	T	C	0.072897	0.025534	0.651546	0.657826	FALSE	FALSE	FALSE	hypertension	0.00389426	5.49666e-11	0.00490144	4.96749e-50	diabetes_type_2	1	1	TRUE	NA
diabetes_type_2	hypertension	rs138268756	C	A	C	A	-0.10121	-0.020504	0.970915	0.972528	FALSE	FALSE	FALSE	hypertension	0.017857	0.250873	0.0141124	7.40648e-13	diabetes_type_2	1	1	TRUE	NA
diabetes_type_2	hypertension	rs1394094	A	T	A	T	-0.032882	-0.026646	0.290481	0.299959	FALSE	TRUE	FALSE	hypertension	0.00406702	5.68738e-11	0.00524231	3.55461e-10	diabetes_type_2	1	1	TRUE	NA
diabetes_type_2	hypertension	rs140802766	G	A	G	A	-0.068725	-0.002169	0.944011	0.957032	FALSE	FALSE	FALSE	hypertension	0.0379892	0.954469	0.0113976	1.6419e-09	diabetes_type_2	1	1	TRUE	NA
diabetes_type_2	hypertension	rs140896965	C	T	C	T	0.16404	0.084899	0.967101	0.974975	FALSE	FALSE	FALSE	hypertension	0.0197127	1.65625e-05	0.0149437	4.92119e-28	diabetes_type_2	1	1	TRUE	NA
diabetes_type_2	hypertension	rs1412234	T	C	T	C	-0.039023	-0.016789	0.652397	0.650856	FALSE	FALSE	FALSE	hypertension	0.00415203	5.26443e-05	0.00488799	1.42308e-15	diabetes_type_2	1	1	TRUE	NA
diabetes_type_2	hypertension	rs141521721	C	A	C	A	-0.131838	-0.013953	0.983262	0.982629	FALSE	FALSE	FALSE	hypertension	0.0140389	0.320281	0.01851	1.05975e-12	diabetes_type_2	1	1	TRUE	NA
diabetes_type_2	hypertension	rs142019749	G	A	G	A	-0.210271	-0.060387	0.990457	0.993928	FALSE	FALSE	FALSE	hypertension	0.0251718	0.0164404	0.0281524	8.07888e-14	diabetes_type_2	1	1	TRUE	NA
diabetes_type_2	hypertension	rs1421333	C	A	C	A	0.033619	0.032221	0.382852	0.37963	FALSE	FALSE	FALSE	hypertension	0.00380497	2.49343e-17	0.00480445	2.60621e-12	diabetes_type_2	1	1	TRUE	NA
diabetes_type_2	hypertension	rs142647078	A	G	A	G	-0.10596	-0.003507	0.98353	0.986096	FALSE	FALSE	FALSE	hypertension	0.0187858	0.851909	0.0189741	2.3443e-08	diabetes_type_2	1	1	TRUE	NA
diabetes_type_2	hypertension	rs142839704	C	T	C	T	-0.0698	-0.016681	0.961864	0.964101	FALSE	FALSE	FALSE	hypertension	0.0102428	0.103407	0.0124725	2.1897e-08	diabetes_type_2	1	1	TRUE	NA
diabetes_type_2	hypertension	rs1431841	G	T	G	T	-0.04119	-0.010397	0.75867	0.76306	FALSE	FALSE	FALSE	hypertension	0.00437076	0.0173709	0.00539957	2.37712e-14	diabetes_type_2	1	1	TRUE	NA
diabetes_type_2	hypertension	rs1443123	G	A	G	A	0.030022	-0.002194	0.302704	0.306284	FALSE	FALSE	FALSE	hypertension	0.00608268	0.718327	0.00530554	1.52599e-08	diabetes_type_2	1	1	TRUE	NA
diabetes_type_2	hypertension	rs144327365	A	G	A	G	-0.075286	0.002889	0.942234	0.962214	FALSE	FALSE	FALSE	hypertension	0.044508	0.948246	0.011795	1.73824e-10	diabetes_type_2	1	1	TRUE	NA
diabetes_type_2	hypertension	rs144347539	G	C	G	C	0.222922	0.033686	0.991816	0.993909	FALSE	TRUE	FALSE	hypertension	0.0242341	0.164521	0.0397499	2.04539e-08	diabetes_type_2	1	1	TRUE	NA
diabetes_type_2	hypertension	rs1447059	A	G	A	G	-0.051796	-0.02494	0.605979	0.606457	FALSE	FALSE	FALSE	hypertension	0.00377943	4.14265e-11	0.00478897	2.90105e-27	diabetes_type_2	1	1	TRUE	NA
diabetes_type_2	hypertension	rs144948045	A	G	A	G	0.102157	0.030588	0.978283	0.978546	FALSE	FALSE	FALSE	hypertension	0.0133236	0.0216885	0.0173962	4.29606e-09	diabetes_type_2	1	1	TRUE	NA
diabetes_type_2	hypertension	rs1458157	G	A	G	A	-0.03096	-0.005391	0.519263	0.519095	FALSE	FALSE	FALSE	hypertension	0.00788899	0.494381	0.00467696	3.59957e-11	diabetes_type_2	1	1	TRUE	NA
diabetes_type_2	hypertension	rs145858636	G	C	G	C	0.095405	0.015846	0.966501	0.965217	FALSE	TRUE	FALSE	hypertension	0.0101379	0.11804	0.0132865	6.94105e-13	diabetes_type_2	1	1	TRUE	NA
diabetes_type_2	hypertension	rs146515976	C	T	C	T	0.15507	0.03101	0.977236	0.988148	FALSE	FALSE	FALSE	hypertension	0.0364049	0.394321	0.0240071	1.05158e-10	diabetes_type_2	1	1	TRUE	NA
diabetes_type_2	hypertension	rs1465573	C	G	C	G	-0.040404	-0.030589	0.840296	0.83577	FALSE	TRUE	FALSE	hypertension	0.00499525	9.14753e-10	0.00641209	2.95308e-10	diabetes_type_2	1	1	TRUE	NA
diabetes_type_2	hypertension	rs146792000	G	T	G	T	0.102913	0.00368	0.971896	0.972903	FALSE	FALSE	FALSE	hypertension	0.0115475	0.749967	0.0147807	3.33954e-12	diabetes_type_2	1	1	TRUE	NA
diabetes_type_2	hypertension	rs1477290	T	C	T	C	-0.042951	-0.032058	0.86899	0.870229	FALSE	FALSE	FALSE	hypertension	0.00549925	5.55849e-09	0.006887	4.47376e-10	diabetes_type_2	1	1	TRUE	NA
diabetes_type_2	hypertension	rs148169099	C	G	C	G	0.083105	0.023783	0.967603	0.967162	FALSE	TRUE	FALSE	hypertension	0.0174228	0.172238	0.0137852	1.65438e-09	diabetes_type_2	1	1	TRUE	NA
diabetes_type_2	hypertension	rs149041828	C	T	C	T	-0.069713	-0.060223	0.959742	0.960938	FALSE	FALSE	FALSE	hypertension	0.0198093	0.00236475	0.0125118	2.5214e-08	diabetes_type_2	1	1	TRUE	NA
diabetes_type_2	hypertension	rs1493694	C	T	C	T	-0.074095	-0.007774	0.87872	0.879625	FALSE	FALSE	FALSE	hypertension	0.00771235	0.313458	0.00709489	1.57024e-25	diabetes_type_2	1	1	TRUE	NA
diabetes_type_2	hypertension	rs1496653	A	G	A	G	0.068391	0.000126	0.745576	0.749873	FALSE	FALSE	FALSE	hypertension	0.00429869	0.976616	0.00540937	1.22205e-36	diabetes_type_2	1	1	TRUE	NA
diabetes_type_2	hypertension	rs149839401	C	T	C	T	0.133761	0.053995	0.988052	0.988118	FALSE	FALSE	FALSE	hypertension	0.0219885	0.0140648	0.0225272	2.88954e-09	diabetes_type_2	1	1	TRUE	NA
diabetes_type_2	hypertension	rs150046395	T	C	T	C	0.087503	0.018142	0.975628	0.97797	FALSE	FALSE	FALSE	hypertension	0.0127029	0.153241	0.0155843	1.96761e-08	diabetes_type_2	1	1	TRUE	NA
diabetes_type_2	hypertension	rs1534696	C	A	C	A	0.027515	0.024234	0.445456	0.450083	FALSE	FALSE	FALSE	hypertension	0.00420874	8.51081e-09	0.00469813	4.72464e-09	diabetes_type_2	1	1	TRUE	NA
diabetes_type_2	hypertension	rs1546924	T	C	T	C	0.029086	0.012093	0.496878	0.4946	FALSE	FALSE	FALSE	hypertension	0.00370089	0.00108466	0.0046778	5.03915e-10	diabetes_type_2	1	1	TRUE	NA
diabetes_type_2	hypertension	rs1569699	T	G	T	G	-0.116709	-0.025637	0.671791	0.674746	FALSE	FALSE	FALSE	hypertension	0.00393797	7.50504e-11	0.00491262	9.30561e-125	diabetes_type_2	1	1	TRUE	NA
diabetes_type_2	hypertension	rs1592499	A	C	A	C	0.075536	-0.000734	0.931169	0.93367	FALSE	FALSE	FALSE	hypertension	0.00743243	0.921332	0.0093603	7.03965e-16	diabetes_type_2	1	1	TRUE	NA
diabetes_type_2	hypertension	rs1613599	C	T	C	T	-0.036841	-0.018768	0.554246	0.55143	FALSE	FALSE	FALSE	hypertension	0.00647702	0.00375994	0.00469962	4.536e-15	diabetes_type_2	1	1	TRUE	NA
diabetes_type_2	hypertension	rs1665901	A	T	A	T	0.040921	-0.000647	0.626012	0.629255	FALSE	TRUE	FALSE	hypertension	0.00426867	0.879527	0.00487285	4.55115e-17	diabetes_type_2	1	1	TRUE	NA
diabetes_type_2	hypertension	rs17008861	C	T	C	T	0.080913	0.024616	0.957283	0.963394	FALSE	FALSE	FALSE	hypertension	0.0229602	0.283667	0.0125439	1.11562e-10	diabetes_type_2	1	1	TRUE	NA
diabetes_type_2	hypertension	rs17036160	C	T	C	T	0.097797	0.018481	0.854088	0.858551	FALSE	FALSE	FALSE	hypertension	0.0053415	0.0005404	0.00669586	2.5874e-48	diabetes_type_2	1	1	TRUE	NA
diabetes_type_2	hypertension	rs1705263	C	A	C	A	0.045413	0.003997	0.55623	0.554304	FALSE	FALSE	FALSE	hypertension	0.00371039	0.281371	0.00467689	2.73122e-22	diabetes_type_2	1	1	TRUE	NA
diabetes_type_2	hypertension	rs17122776	A	G	A	G	-0.037886	-0.011956	0.809284	0.807398	FALSE	FALSE	FALSE	hypertension	0.0046947	0.0108746	0.00602908	3.30226e-10	diabetes_type_2	1	1	TRUE	NA
diabetes_type_2	hypertension	rs17261179	T	C	T	C	0.033619	0.014495	0.510207	0.50893	FALSE	FALSE	FALSE	hypertension	0.0036875	8.46455e-05	0.00466542	5.76221e-13	diabetes_type_2	1	1	TRUE	NA
diabetes_type_2	hypertension	rs174541	T	C	T	C	0.030351	0.005455	0.601416	0.603165	FALSE	FALSE	FALSE	hypertension	0.00378157	0.149155	0.00479423	2.43986e-10	diabetes_type_2	1	1	TRUE	NA
diabetes_type_2	hypertension	rs1749824	C	A	C	A	0.033553	0.007756	0.562257	0.562748	FALSE	FALSE	FALSE	hypertension	0.00371812	0.0369786	0.00472335	1.21515e-12	diabetes_type_2	1	1	TRUE	NA
diabetes_type_2	hypertension	rs17684074	G	C	G	C	0.035935	0.026223	0.759929	0.764625	FALSE	TRUE	FALSE	hypertension	0.00783665	0.000819274	0.00550138	6.48991e-11	diabetes_type_2	1	1	TRUE	NA
diabetes_type_2	hypertension	rs1768808	C	T	C	T	-0.028694	-0.003014	0.368842	0.371858	FALSE	FALSE	FALSE	hypertension	0.00851798	0.723459	0.00486445	3.66348e-09	diabetes_type_2	1	1	TRUE	NA
diabetes_type_2	hypertension	rs17712208	T	A	T	A	-0.173121	0.004412	0.972789	0.972353	FALSE	TRUE	FALSE	hypertension	0.0111895	0.69336	0.0161408	7.71177e-27	diabetes_type_2	1	1	TRUE	NA
diabetes_type_2	hypertension	rs17772814	G	A	G	A	0.077727	0.006881	0.906615	0.908255	FALSE	FALSE	FALSE	hypertension	0.006656	0.301228	0.00852523	7.70251e-20	diabetes_type_2	1	1	TRUE	NA
diabetes_type_2	hypertension	rs17791633	T	C	T	C	0.066841	0.022956	0.900678	0.90261	FALSE	FALSE	FALSE	hypertension	0.011366	0.0434134	0.00793254	3.57136e-17	diabetes_type_2	1	1	TRUE	NA
diabetes_type_2	hypertension	rs1783541	C	T	C	T	-0.056271	-0.012958	0.847193	0.837249	FALSE	FALSE	FALSE	hypertension	0.00685656	0.0587753	0.00669382	4.22732e-17	diabetes_type_2	1	1	TRUE	NA
diabetes_type_2	hypertension	rs180716764	G	A	G	A	-0.130092	-0.033469	0.988297	0.988746	FALSE	FALSE	FALSE	hypertension	0.018342	0.068044	0.0218814	2.7591e-09	diabetes_type_2	1	1	TRUE	NA
diabetes_type_2	hypertension	rs180769648	T	C	T	C	-0.097528	0.018233	0.981087	0.983662	FALSE	FALSE	FALSE	hypertension	0.023674	0.441198	0.0177878	4.18543e-08	diabetes_type_2	1	1	TRUE	NA
diabetes_type_2	hypertension	rs181067690	G	C	G	C	-0.070464	-0.048748	0.921035	0.954785	FALSE	TRUE	FALSE	hypertension	0.0121558	6.06513e-05	0.0125923	2.19629e-08	diabetes_type_2	1	1	TRUE	NA
diabetes_type_2	hypertension	rs1812997	G	A	G	A	-0.050561	-0.036679	0.885022	0.889641	FALSE	FALSE	FALSE	hypertension	0.0059216	5.86181e-10	0.00735832	6.36348e-12	diabetes_type_2	1	1	TRUE	NA
diabetes_type_2	hypertension	rs183785616	A	G	A	G	0.230862	0.062897	0.992068	0.989896	FALSE	FALSE	FALSE	hypertension	0.0478243	0.188453	0.0396966	6.0396e-09	diabetes_type_2	1	1	TRUE	NA
diabetes_type_2	hypertension	rs184545801	C	T	C	T	0.126764	-0.008332	0.975967	0.988636	FALSE	FALSE	FALSE	hypertension	0.0182963	0.648827	0.0231553	4.38708e-08	diabetes_type_2	1	1	TRUE	NA
diabetes_type_2	hypertension	rs1848068	T	C	T	C	0.035865	0.00325	0.365997	0.362694	FALSE	FALSE	FALSE	hypertension	0.00384837	0.398383	0.00482926	1.11421e-13	diabetes_type_2	1	1	TRUE	NA
diabetes_type_2	hypertension	rs185707562	T	A	T	A	-0.075892	-0.05211	0.942658	0.966784	FALSE	TRUE	FALSE	hypertension	0.0109153	1.80568e-06	0.0126045	1.73336e-09	diabetes_type_2	1	1	TRUE	NA
diabetes_type_2	hypertension	rs1872992	A	G	A	G	-0.041526	-0.019439	0.729983	0.738685	FALSE	FALSE	FALSE	hypertension	0.00420445	3.77433e-06	0.00520947	1.57076e-15	diabetes_type_2	1	1	TRUE	NA
diabetes_type_2	hypertension	rs188247550	C	T	C	T	-0.113908	-0.029235	0.966885	0.970557	FALSE	FALSE	FALSE	hypertension	0.0123777	0.018181	0.0137766	1.35997e-16	diabetes_type_2	1	1	TRUE	NA
diabetes_type_2	hypertension	rs188464573	C	G	C	G	-0.082416	-0.051825	0.947916	0.967106	FALSE	TRUE	FALSE	hypertension	0.0136327	0.000143806	0.0127024	8.68676e-11	diabetes_type_2	1	1	TRUE	NA
diabetes_type_2	hypertension	rs1888832	G	C	G	C	0.027358	0.007303	0.536155	0.536474	FALSE	TRUE	TRUE	hypertension	0.00373672	0.0506555	0.00479439	1.15492e-08	diabetes_type_2	1	1	TRUE	NA
diabetes_type_2	hypertension	rs1893659	C	A	C	A	0.047007	0.026523	0.520191	0.530164	FALSE	FALSE	FALSE	hypertension	0.00371614	9.52228e-13	0.00684065	6.34356e-12	diabetes_type_2	1	1	TRUE	NA
diabetes_type_2	hypertension	rs190054319	C	T	C	T	0.0815	0.036116	0.9446	0.943307	FALSE	FALSE	FALSE	hypertension	0.0104067	0.000519569	0.0147111	3.02406e-08	diabetes_type_2	1	1	TRUE	NA
diabetes_type_2	hypertension	rs1921494	T	G	T	G	0.053122	0.0139	0.911655	0.912949	FALSE	FALSE	FALSE	hypertension	0.00656698	0.0342895	0.00832381	1.74866e-10	diabetes_type_2	1	1	TRUE	NA
diabetes_type_2	hypertension	rs1955851	G	T	G	T	-0.029526	-0.001615	0.341894	0.338629	FALSE	FALSE	FALSE	hypertension	0.00607501	0.79036	0.00491743	1.92093e-09	diabetes_type_2	1	1	TRUE	NA
diabetes_type_2	hypertension	rs1968293	A	G	A	G	0.035653	0.010744	0.505846	0.507741	FALSE	FALSE	FALSE	hypertension	0.00369291	0.00362167	0.00474439	5.70145e-14	diabetes_type_2	1	1	TRUE	NA
diabetes_type_2	hypertension	rs200641079	T	C	T	C	0.081167	-0.004088	0.81212	0.813743	FALSE	FALSE	FALSE	hypertension	0.0116763	0.726256	0.00886585	5.43497e-20	diabetes_type_2	1	1	TRUE	NA
diabetes_type_2	hypertension	rs2023681	A	G	A	G	-0.079814	-0.017839	0.086301	0.089412	FALSE	FALSE	FALSE	hypertension	0.00647046	0.00583363	0.00842193	2.61894e-21	diabetes_type_2	1	1	TRUE	NA
diabetes_type_2	hypertension	rs2057069	T	A	T	A	-0.026559	-0.003111	0.536779	0.540451	FALSE	TRUE	TRUE	hypertension	0.00370121	0.400607	0.00467572	1.34545e-08	diabetes_type_2	1	1	TRUE	NA
diabetes_type_2	hypertension	rs2060132	T	C	T	C	-0.029877	-0.005947	0.251619	0.253645	FALSE	FALSE	FALSE	hypertension	0.00425571	0.162288	0.00540992	3.33952e-08	diabetes_type_2	1	1	TRUE	NA
diabetes_type_2	hypertension	rs2064103	T	C	T	C	-0.02736	-0.010861	0.445762	0.445952	FALSE	FALSE	FALSE	hypertension	0.00372348	0.00353531	0.00473092	7.32779e-09	diabetes_type_2	1	1	TRUE	NA
diabetes_type_2	hypertension	rs2066827	T	G	T	G	-0.04044	0.00836	0.761973	0.762307	FALSE	FALSE	FALSE	hypertension	0.011037	0.448778	0.00689314	4.44558e-09	diabetes_type_2	1	1	TRUE	NA
diabetes_type_2	hypertension	rs2100856	A	G	A	G	0.047769	0.008998	0.138428	0.142525	FALSE	FALSE	FALSE	hypertension	0.00956464	0.346829	0.00674239	1.39169e-12	diabetes_type_2	1	1	TRUE	NA
diabetes_type_2	hypertension	rs2102278	A	G	A	G	-0.034323	-0.022064	0.676746	0.674219	FALSE	FALSE	FALSE	hypertension	0.00393752	2.10029e-08	0.0049925	6.2028e-12	diabetes_type_2	1	1	TRUE	NA
diabetes_type_2	hypertension	rs2124558	T	C	T	C	0.038966	0.010395	0.703616	0.699588	FALSE	FALSE	FALSE	hypertension	0.00402316	0.00977212	0.00511923	2.70537e-14	diabetes_type_2	1	1	TRUE	NA
diabetes_type_2	hypertension	rs2149859	T	C	T	C	-0.029058	0.00344	0.521686	0.521654	FALSE	FALSE	FALSE	hypertension	0.00774087	0.656757	0.00473289	8.27355e-10	diabetes_type_2	1	1	TRUE	NA
diabetes_type_2	hypertension	rs2165505	A	G	A	G	0.029683	-0.000268	0.239266	0.243304	FALSE	FALSE	FALSE	hypertension	0.00948652	0.977462	0.00543979	4.85205e-08	diabetes_type_2	1	1	TRUE	NA
diabetes_type_2	hypertension	rs2167259	A	G	A	G	-0.045851	-0.008333	0.890714	0.890589	FALSE	FALSE	FALSE	hypertension	0.00598128	0.163566	0.00749852	9.6756e-10	diabetes_type_2	1	1	TRUE	NA
diabetes_type_2	hypertension	rs2180454	T	C	T	C	-0.031471	-0.01116	0.277292	0.271855	FALSE	FALSE	FALSE	hypertension	0.00419245	0.00776946	0.00523358	1.81806e-09	diabetes_type_2	1	1	TRUE	NA
diabetes_type_2	hypertension	rs2181659	G	A	G	A	-0.027174	1.8e-05	0.659204	0.660751	FALSE	FALSE	FALSE	hypertension	0.00385024	0.99627	0.00493078	3.56611e-08	diabetes_type_2	1	1	TRUE	NA
diabetes_type_2	hypertension	rs223490	G	T	G	T	0.043158	0.024755	0.617792	0.617753	FALSE	FALSE	FALSE	hypertension	0.00381165	8.3272e-11	0.00480814	2.80694e-19	diabetes_type_2	1	1	TRUE	NA
diabetes_type_2	hypertension	rs2237897	C	T	C	T	0.196525	0.035899	0.938854	0.94104	FALSE	FALSE	FALSE	hypertension	0.0138341	0.00946024	0.0102439	4.97767e-82	diabetes_type_2	1	1	TRUE	NA
diabetes_type_2	hypertension	rs2267716	T	C	T	C	0.034107	0.000393	0.77356	0.772345	FALSE	FALSE	FALSE	hypertension	0.00609397	0.94858	0.00558248	9.98504e-10	diabetes_type_2	1	1	TRUE	NA
diabetes_type_2	hypertension	rs2269496	T	C	T	C	-0.051958	-0.016412	0.900708	0.900547	FALSE	FALSE	FALSE	hypertension	0.00613563	0.00747589	0.00784559	3.52991e-11	diabetes_type_2	1	1	TRUE	NA
diabetes_type_2	hypertension	rs2272163	C	A	C	A	0.0305	0.002039	0.632861	0.631248	FALSE	FALSE	FALSE	hypertension	0.00383513	0.594959	0.00485872	3.44329e-10	diabetes_type_2	1	1	TRUE	NA
diabetes_type_2	hypertension	rs2280613	G	A	G	A	-0.035079	-0.020926	0.733334	0.733854	FALSE	FALSE	FALSE	hypertension	0.0165771	0.206826	0.00524437	2.2488e-11	diabetes_type_2	1	1	TRUE	NA
diabetes_type_2	hypertension	rs2297378	T	G	T	G	-0.029461	-0.011418	0.478356	0.483811	FALSE	FALSE	FALSE	hypertension	0.00370357	0.00204945	0.00467568	2.95918e-10	diabetes_type_2	1	1	TRUE	NA
diabetes_type_2	hypertension	rs2297987	A	G	A	G	0.037593	0.006586	0.363808	0.359571	FALSE	FALSE	FALSE	hypertension	0.00385113	0.0872387	0.00484903	8.99738e-15	diabetes_type_2	1	1	TRUE	NA
diabetes_type_2	hypertension	rs2306527	C	T	C	T	0.030774	0.026313	0.439148	0.439793	FALSE	FALSE	FALSE	hypertension	0.00373018	1.73743e-12	0.00480035	1.44774e-10	diabetes_type_2	1	1	TRUE	NA
diabetes_type_2	hypertension	rs2306593	C	T	C	T	0.027872	0.015918	0.502396	0.505509	FALSE	FALSE	FALSE	hypertension	0.00727391	0.0286428	0.0046694	2.38608e-09	diabetes_type_2	1	1	TRUE	NA
diabetes_type_2	hypertension	rs232929	T	G	T	G	0.035277	0.010357	0.178686	0.176415	FALSE	FALSE	FALSE	hypertension	0.00825138	0.209412	0.00609292	7.04554e-09	diabetes_type_2	1	1	TRUE	NA
diabetes_type_2	hypertension	rs2347889	T	G	T	G	-0.045359	-0.043129	0.846683	0.857213	FALSE	FALSE	FALSE	hypertension	0.00532891	5.80228e-16	0.00649685	2.91642e-12	diabetes_type_2	1	1	TRUE	NA
diabetes_type_2	hypertension	rs2348361	A	G	A	G	0.032288	0.010146	0.704911	0.712287	FALSE	FALSE	FALSE	hypertension	0.00408206	0.0129365	0.00513023	3.10047e-10	diabetes_type_2	1	1	TRUE	NA
diabetes_type_2	hypertension	rs2354938	G	A	G	A	0.033661	0.018904	0.645418	0.649195	FALSE	FALSE	FALSE	hypertension	0.00388304	1.12533e-06	0.00489269	5.99153e-12	diabetes_type_2	1	1	TRUE	NA
diabetes_type_2	hypertension	rs2364596	C	T	C	T	0.034171	0.006832	0.608119	0.610281	FALSE	FALSE	FALSE	hypertension	0.00379167	0.0715702	0.00479382	1.01736e-12	diabetes_type_2	1	1	TRUE	NA
diabetes_type_2	hypertension	rs2440374	C	G	C	G	-0.037974	-0.013572	0.788219	0.784649	FALSE	TRUE	FALSE	hypertension	0.0115959	0.241833	0.00575016	4.0025e-11	diabetes_type_2	1	1	TRUE	NA
diabetes_type_2	hypertension	rs244417	T	C	T	C	0.0423	0.027828	0.5762	0.58893	FALSE	FALSE	FALSE	hypertension	0.00490212	1.37299e-08	0.00650504	7.89147e-11	diabetes_type_2	1	1	TRUE	NA
diabetes_type_2	hypertension	rs2466291	A	G	A	G	0.063823	0.008713	0.440586	0.446356	FALSE	FALSE	FALSE	hypertension	0.00374277	0.0199145	0.00473611	2.1702e-41	diabetes_type_2	1	1	TRUE	NA
diabetes_type_2	hypertension	rs2533427	G	A	G	A	0.027256	0.02241	0.364382	0.36042	FALSE	FALSE	FALSE	hypertension	0.0118034	0.0576169	0.00486186	2.06957e-08	diabetes_type_2	1	1	TRUE	NA
diabetes_type_2	hypertension	rs2567899	G	A	G	A	-0.04003	-0.034573	0.869337	0.863526	FALSE	FALSE	FALSE	hypertension	0.00612292	1.63759e-08	0.00701339	1.14546e-08	diabetes_type_2	1	1	TRUE	NA
diabetes_type_2	hypertension	rs2579088	C	T	C	T	-0.028937	-0.011186	0.279897	0.28213	FALSE	FALSE	FALSE	hypertension	0.00471431	0.0176549	0.00518132	2.33876e-08	diabetes_type_2	1	1	TRUE	NA
diabetes_type_2	hypertension	rs2602735	G	A	G	A	-0.0469	-0.03088	0.8083	0.805201	FALSE	FALSE	FALSE	hypertension	0.00612108	4.53841e-07	0.00820624	1.096e-08	diabetes_type_2	1	1	TRUE	NA
diabetes_type_2	hypertension	rs2624847	G	T	G	T	0.040352	0.015081	0.248211	0.253119	FALSE	FALSE	FALSE	hypertension	0.00425056	0.000388161	0.00541655	9.35087e-14	diabetes_type_2	1	1	TRUE	NA
diabetes_type_2	hypertension	rs2642588	T	G	T	G	-0.050638	9.4e-05	0.273857	0.276106	FALSE	FALSE	FALSE	hypertension	0.00412724	0.981829	0.00527712	8.32985e-22	diabetes_type_2	1	1	TRUE	NA
diabetes_type_2	hypertension	rs2648561	G	A	G	A	0.026453	0.001042	0.410394	0.406618	FALSE	FALSE	FALSE	hypertension	0.00375869	0.781608	0.00473179	2.26435e-08	diabetes_type_2	1	1	TRUE	NA
diabetes_type_2	hypertension	rs2781621	T	A	T	A	-0.038658	-0.014287	0.794514	0.798387	FALSE	TRUE	FALSE	hypertension	0.00460284	0.00190955	0.00586906	4.4958e-11	diabetes_type_2	1	1	TRUE	NA
diabetes_type_2	hypertension	rs2785988	C	A	C	A	0.053859	0.013328	0.704485	0.701476	FALSE	FALSE	FALSE	hypertension	0.00638598	0.0368817	0.0051125	5.97324e-26	diabetes_type_2	1	1	TRUE	NA
diabetes_type_2	hypertension	rs28470852	A	G	A	G	0.127342	-0.007053	0.925942	0.922224	FALSE	FALSE	FALSE	hypertension	0.0068742	0.304887	0.00918463	1.03678e-43	diabetes_type_2	1	1	TRUE	NA
diabetes_type_2	hypertension	rs28624681	T	C	T	C	-0.075812	-0.008041	0.263302	0.259851	FALSE	FALSE	FALSE	hypertension	0.00424942	0.0584564	0.00555764	2.2826e-42	diabetes_type_2	1	1	TRUE	NA
diabetes_type_2	hypertension	rs28645887	C	T	C	T	0.03527	0.012957	0.540136	0.531999	FALSE	FALSE	FALSE	hypertension	0.00515507	0.0119557	0.00486092	3.99196e-13	diabetes_type_2	1	1	TRUE	NA
diabetes_type_2	hypertension	rs2865343	C	T	C	T	0.0369	0.00266	0.5317	0.527768	FALSE	FALSE	FALSE	hypertension	0.00481157	0.580377	0.00660499	2.31448e-08	diabetes_type_2	1	1	TRUE	NA
diabetes_type_2	hypertension	rs28690107	G	C	G	C	0.0365	0.021446	0.27297	0.274979	FALSE	TRUE	FALSE	hypertension	0.00436869	9.15333e-07	0.005712	1.65829e-10	diabetes_type_2	1	1	TRUE	NA
diabetes_type_2	hypertension	rs2872246	A	C	A	C	0.032665	0.013206	0.464622	0.459466	FALSE	FALSE	FALSE	hypertension	0.00450006	0.00333951	0.00466974	2.65194e-12	diabetes_type_2	1	1	TRUE	NA
diabetes_type_2	hypertension	rs28741121	G	A	G	A	0.037105	0.014996	0.840214	0.839397	FALSE	FALSE	FALSE	hypertension	0.0103202	0.146203	0.00653513	1.3646e-08	diabetes_type_2	1	1	TRUE	NA
diabetes_type_2	hypertension	rs28796334	T	G	T	G	-0.039173	-0.026897	0.788233	0.791003	FALSE	FALSE	FALSE	hypertension	0.00460108	5.04131e-09	0.00586575	2.4179e-11	diabetes_type_2	1	1	TRUE	NA
diabetes_type_2	hypertension	rs28819812	C	A	C	A	0.041882	0.020029	0.712213	0.712817	FALSE	FALSE	FALSE	hypertension	0.00408843	9.63541e-07	0.00534286	4.54617e-15	diabetes_type_2	1	1	TRUE	NA
diabetes_type_2	hypertension	rs2920695	T	C	T	C	-0.02721	-0.006414	0.448788	0.454119	FALSE	FALSE	FALSE	hypertension	0.00375477	0.0875945	0.00476208	1.10422e-08	diabetes_type_2	1	1	TRUE	NA
diabetes_type_2	hypertension	rs2921077	G	A	G	A	-0.035197	-0.041166	0.504877	0.503994	FALSE	FALSE	FALSE	hypertension	0.00372428	2.11029e-28	0.00473683	1.08191e-13	diabetes_type_2	1	1	TRUE	NA
diabetes_type_2	hypertension	rs2925979	T	C	T	C	0.053153	0.031941	0.309303	0.310115	FALSE	FALSE	FALSE	hypertension	0.00399171	1.22583e-15	0.00504397	5.77594e-26	diabetes_type_2	1	1	TRUE	NA
diabetes_type_2	hypertension	rs294348	G	A	G	A	-0.046064	0.023903	0.120231	0.121985	FALSE	FALSE	FALSE	hypertension	0.00565279	2.35219e-05	0.00725107	2.11539e-10	diabetes_type_2	1	1	TRUE	NA
diabetes_type_2	hypertension	rs2947793	G	A	G	A	-0.115608	-0.019435	0.929875	0.928815	FALSE	FALSE	FALSE	hypertension	0.0196401	0.322392	0.00920033	3.26265e-36	diabetes_type_2	1	1	TRUE	NA
diabetes_type_2	hypertension	rs2958514	T	A	T	A	-0.032987	-0.008595	0.46805	0.465575	FALSE	TRUE	TRUE	hypertension	0.00371399	0.0206556	0.00472265	2.85152e-12	diabetes_type_2	1	1	TRUE	NA
diabetes_type_2	hypertension	rs3105477	G	A	G	A	0.031752	0.004838	0.388432	0.396889	FALSE	FALSE	FALSE	hypertension	0.00378548	0.201235	0.00482297	4.59512e-11	diabetes_type_2	1	1	TRUE	NA
diabetes_type_2	hypertension	rs3117245	C	A	C	A	0.036013	0.008687	0.848575	0.854093	FALSE	FALSE	FALSE	hypertension	0.0112291	0.439159	0.00657514	4.32242e-08	diabetes_type_2	1	1	TRUE	NA
diabetes_type_2	hypertension	rs3187081	G	A	G	A	0.031267	0.00613	0.394399	0.394204	FALSE	FALSE	FALSE	hypertension	0.00420358	0.144763	0.00493157	2.29515e-10	diabetes_type_2	1	1	TRUE	NA
diabetes_type_2	hypertension	rs31910	C	T	C	T	0.037918	0.001031	0.560655	0.562826	FALSE	FALSE	FALSE	hypertension	0.00410329	0.801612	0.00469783	6.95064e-16	diabetes_type_2	1	1	TRUE	NA
diabetes_type_2	hypertension	rs320369	A	G	A	G	0.035881	0.003776	0.344583	0.34169	FALSE	FALSE	FALSE	hypertension	0.00391562	0.334874	0.00490087	2.45482e-13	diabetes_type_2	1	1	TRUE	NA
diabetes_type_2	hypertension	rs329118	C	T	C	T	-0.034879	-0.003239	0.572753	0.578548	FALSE	FALSE	FALSE	hypertension	0.0101365	0.749318	0.00469211	1.05723e-13	diabetes_type_2	1	1	TRUE	NA
diabetes_type_2	hypertension	rs33959228	C	T	C	T	0.099788	0.014319	0.976065	0.975983	FALSE	FALSE	FALSE	hypertension	0.0120806	0.235904	0.0158576	3.11913e-10	diabetes_type_2	1	1	TRUE	NA
diabetes_type_2	hypertension	rs34000198	T	C	T	C	-0.035142	-0.005594	0.760404	0.762417	FALSE	FALSE	FALSE	hypertension	0.00434172	0.197596	0.00543133	9.78469e-11	diabetes_type_2	1	1	TRUE	NA
diabetes_type_2	hypertension	rs34165267	C	T	C	T	0.035387	0.010566	0.765166	0.762297	FALSE	FALSE	FALSE	hypertension	0.00434248	0.0149671	0.00553398	1.61085e-10	diabetes_type_2	1	1	TRUE	NA
diabetes_type_2	hypertension	rs34179517	A	C	A	C	-0.043312	-0.001121	0.862025	0.866643	FALSE	FALSE	FALSE	hypertension	0.00547131	0.83766	0.00676107	1.49306e-10	diabetes_type_2	1	1	TRUE	NA
diabetes_type_2	hypertension	rs34298980	T	C	T	C	0.040935	0.017581	0.567308	0.562944	FALSE	FALSE	FALSE	hypertension	0.00499183	0.000428377	0.00496343	1.61984e-16	diabetes_type_2	1	1	TRUE	NA
diabetes_type_2	hypertension	rs34318553	A	G	A	G	-0.027785	-0.014397	0.669714	0.683594	FALSE	FALSE	FALSE	hypertension	0.00400019	0.000319352	0.00494601	1.93555e-08	diabetes_type_2	1	1	TRUE	NA
diabetes_type_2	hypertension	rs34351	C	A	C	A	-0.038948	0.002092	0.351436	0.35147	FALSE	FALSE	FALSE	hypertension	0.00387448	0.589236	0.00489297	1.72045e-15	diabetes_type_2	1	1	TRUE	NA
diabetes_type_2	hypertension	rs34530577	G	T	G	T	-0.030932	-0.014072	0.428291	0.432012	FALSE	FALSE	FALSE	hypertension	0.00564162	0.0126199	0.00522493	3.21786e-09	diabetes_type_2	1	1	TRUE	NA
diabetes_type_2	hypertension	rs34584161	A	G	A	G	0.046651	0.005193	0.752844	0.754653	FALSE	FALSE	FALSE	hypertension	0.00429105	0.226204	0.00542353	7.86142e-18	diabetes_type_2	1	1	TRUE	NA
diabetes_type_2	hypertension	rs34621482	C	T	C	T	-0.046342	-0.007525	0.913695	0.919239	FALSE	FALSE	FALSE	hypertension	0.00695415	0.279214	0.00840912	3.56966e-08	diabetes_type_2	1	1	TRUE	NA
diabetes_type_2	hypertension	rs34723450	A	C	A	C	0.040222	0.025196	0.826113	0.81985	FALSE	FALSE	FALSE	hypertension	0.00481509	1.67039e-07	0.0062259	1.04403e-10	diabetes_type_2	1	1	TRUE	NA
diabetes_type_2	hypertension	rs34811474	G	A	G	A	0.036781	0.029131	0.772098	0.769206	FALSE	FALSE	FALSE	hypertension	0.00439533	3.40931e-11	0.00654986	1.95946e-08	diabetes_type_2	1	1	TRUE	NA
diabetes_type_2	hypertension	rs348330	G	A	G	A	0.049132	0.002181	0.358268	0.361624	FALSE	FALSE	FALSE	hypertension	0.00470934	0.643277	0.0048825	8.06039e-24	diabetes_type_2	1	1	TRUE	NA
diabetes_type_2	hypertension	rs35060985	G	A	G	A	-0.037523	-0.027825	0.688162	0.68499	FALSE	FALSE	FALSE	hypertension	0.00396959	2.39103e-12	0.00502337	8.03833e-14	diabetes_type_2	1	1	TRUE	NA
diabetes_type_2	hypertension	rs35134156	A	G	A	G	-0.040742	-0.013068	0.55559	0.558844	FALSE	FALSE	FALSE	hypertension	0.00373645	0.000469749	0.0047359	7.77952e-18	diabetes_type_2	1	1	TRUE	NA
diabetes_type_2	hypertension	rs351973	A	G	A	G	0.029761	0.005969	0.325496	0.32719	FALSE	FALSE	FALSE	hypertension	0.00735594	0.417106	0.00533747	2.4631e-08	diabetes_type_2	1	1	TRUE	NA
diabetes_type_2	hypertension	rs35199438	G	T	G	T	0.030954	0.010325	0.656777	0.663995	FALSE	FALSE	FALSE	hypertension	0.0039212	0.00846046	0.00489278	2.50849e-10	diabetes_type_2	1	1	TRUE	NA
diabetes_type_2	hypertension	rs35503308	C	G	C	G	0.048167	-0.010833	0.462342	0.465291	FALSE	TRUE	TRUE	hypertension	0.00372846	0.00366676	0.00479333	9.30416e-24	diabetes_type_2	1	1	TRUE	NA
diabetes_type_2	hypertension	rs35727810	A	G	A	G	0.028381	0.009898	0.716225	0.722994	FALSE	FALSE	FALSE	hypertension	0.00573817	0.0845382	0.00516238	3.84871e-08	diabetes_type_2	1	1	TRUE	NA
diabetes_type_2	hypertension	rs36096565	A	G	A	G	-0.0858	-0.038693	0.7999	0.79016	FALSE	FALSE	FALSE	hypertension	0.00609739	2.21234e-10	0.008806	1.96939e-22	diabetes_type_2	1	1	TRUE	NA
diabetes_type_2	hypertension	rs3744347	G	A	G	A	-0.037914	-0.004876	0.224775	0.218406	FALSE	FALSE	FALSE	hypertension	0.00447486	0.27587	0.00556224	9.34035e-12	diabetes_type_2	1	1	TRUE	NA
diabetes_type_2	hypertension	rs3750971	G	A	G	A	-0.033473	-0.0043	0.501207	0.495226	FALSE	FALSE	FALSE	hypertension	0.00373455	0.249563	0.0047627	2.09271e-12	diabetes_type_2	1	1	TRUE	NA
diabetes_type_2	hypertension	rs3751837	C	T	C	T	-0.039006	-0.010467	0.785847	0.787024	FALSE	FALSE	FALSE	hypertension	0.00759368	0.168085	0.00567667	6.36275e-12	diabetes_type_2	1	1	TRUE	NA
diabetes_type_2	hypertension	rs3775002	T	C	T	C	-0.034769	-0.017256	0.574497	0.574996	FALSE	FALSE	FALSE	hypertension	0.00375455	4.30623e-06	0.00483003	6.08756e-13	diabetes_type_2	1	1	TRUE	NA
diabetes_type_2	hypertension	rs3783394	G	A	G	A	0.036031	0.033605	0.672221	0.674755	FALSE	FALSE	FALSE	hypertension	0.00771614	1.32971e-05	0.00498378	4.84228e-13	diabetes_type_2	1	1	TRUE	NA
diabetes_type_2	hypertension	rs3813982	A	G	A	G	0.028558	0.000195	0.566499	0.573228	FALSE	FALSE	FALSE	hypertension	0.00373644	0.958378	0.00473908	1.68005e-09	diabetes_type_2	1	1	TRUE	NA
diabetes_type_2	hypertension	rs3887925	C	T	C	T	-0.051265	0.002463	0.490366	0.487271	FALSE	FALSE	FALSE	hypertension	0.00371047	0.50682	0.00471718	1.64264e-27	diabetes_type_2	1	1	TRUE	NA
diabetes_type_2	hypertension	rs3890113	T	G	T	G	-0.030354	-0.006302	0.588587	0.580928	FALSE	FALSE	FALSE	hypertension	0.00373553	0.0915948	0.00474368	1.56576e-10	diabetes_type_2	1	1	TRUE	NA
diabetes_type_2	hypertension	rs41465348	G	T	G	T	0.041509	0.00569	0.838833	0.838591	FALSE	FALSE	FALSE	hypertension	0.0128216	0.657201	0.00667939	5.14918e-10	diabetes_type_2	1	1	TRUE	NA
diabetes_type_2	hypertension	rs4148856	G	C	G	C	-0.042318	-0.010553	0.202173	0.199311	FALSE	TRUE	FALSE	hypertension	0.0058876	0.073067	0.00581862	3.51957e-13	diabetes_type_2	1	1	TRUE	NA
diabetes_type_2	hypertension	rs42046	C	G	C	G	0.029036	0.021103	0.733907	0.737047	FALSE	TRUE	FALSE	hypertension	0.0041991	5.01847e-07	0.00527376	3.676e-08	diabetes_type_2	1	1	TRUE	NA
diabetes_type_2	hypertension	rs42122	G	A	G	A	-0.041187	0.000985	0.83476	0.832227	FALSE	FALSE	FALSE	hypertension	0.00495799	0.842522	0.00634457	8.48764e-11	diabetes_type_2	1	1	TRUE	NA
diabetes_type_2	hypertension	rs4234855	A	C	A	C	-0.065527	0.005748	0.943898	0.947702	FALSE	FALSE	FALSE	hypertension	0.00830223	0.488721	0.010266	1.73732e-10	diabetes_type_2	1	1	TRUE	NA
diabetes_type_2	hypertension	rs4263714	C	A	C	A	0.053785	0.01029	0.071423	0.072233	FALSE	FALSE	FALSE	hypertension	0.00787881	0.191541	0.00913371	3.89424e-09	diabetes_type_2	1	1	TRUE	NA
diabetes_type_2	hypertension	rs4273712	A	G	A	G	-0.054825	0.021684	0.731114	0.732452	FALSE	FALSE	FALSE	hypertension	0.00521452	3.20503e-05	0.00519895	5.33448e-26	diabetes_type_2	1	1	TRUE	NA
diabetes_type_2	hypertension	rs4279506	G	C	G	C	0.034011	0.001862	0.553314	0.561568	FALSE	TRUE	TRUE	hypertension	0.00378826	0.62306	0.00483063	1.91274e-12	diabetes_type_2	1	1	TRUE	NA
diabetes_type_2	hypertension	rs429358	T	C	T	C	0.076646	0.008869	0.834787	0.833592	FALSE	FALSE	FALSE	hypertension	0.00498327	0.0751163	0.00641073	6.04857e-33	diabetes_type_2	1	1	TRUE	NA
diabetes_type_2	hypertension	rs4301897	C	T	C	T	0.063867	0.019042	0.082654	0.083146	FALSE	FALSE	FALSE	hypertension	0.0140295	0.174692	0.00862	1.27099e-13	diabetes_type_2	1	1	TRUE	NA
diabetes_type_2	hypertension	rs4304268	G	C	G	C	-0.028909	-0.008414	0.663684	0.658175	FALSE	TRUE	FALSE	hypertension	0.0038886	0.0304829	0.00493234	4.59764e-09	diabetes_type_2	1	1	TRUE	NA
diabetes_type_2	hypertension	rs4317935	C	T	C	T	0.030963	0.006631	0.727911	0.719316	FALSE	FALSE	FALSE	hypertension	0.00664125	0.318058	0.00530317	5.2647e-09	diabetes_type_2	1	1	TRUE	NA
diabetes_type_2	hypertension	rs4374177	A	G	A	G	0.061807	0.005386	0.850284	0.846544	FALSE	FALSE	FALSE	hypertension	0.00512156	0.292968	0.00667175	1.96929e-20	diabetes_type_2	1	1	TRUE	NA
diabetes_type_2	hypertension	rs4408552	A	G	A	G	-0.030226	0.028341	0.69011	0.689306	FALSE	FALSE	FALSE	hypertension	0.00455682	4.98819e-10	0.00502938	1.85654e-09	diabetes_type_2	1	1	TRUE	NA
diabetes_type_2	hypertension	rs4488965	C	G	C	G	0.038334	0.008948	0.468389	0.471449	FALSE	TRUE	TRUE	hypertension	0.00523658	0.0874978	0.00467423	2.38123e-16	diabetes_type_2	1	1	TRUE	NA
diabetes_type_2	hypertension	rs4560271	T	C	T	C	-0.03323	-0.008193	0.739175	0.749702	FALSE	FALSE	FALSE	hypertension	0.0043181	0.0577803	0.00531182	3.95318e-10	diabetes_type_2	1	1	TRUE	NA
diabetes_type_2	hypertension	rs4608457	C	T	C	T	-0.0809	0.000471	0.972553	0.975282	FALSE	FALSE	FALSE	hypertension	0.0224649	0.983273	0.0146268	3.18528e-08	diabetes_type_2	1	1	TRUE	NA
diabetes_type_2	hypertension	rs4679900	C	T	C	T	0.026479	0.010545	0.410415	0.416359	FALSE	FALSE	FALSE	hypertension	0.0037592	0.0050298	0.00478117	3.05631e-08	diabetes_type_2	1	1	TRUE	NA
diabetes_type_2	hypertension	rs4686471	T	C	T	C	-0.055046	-0.001595	0.389248	0.390145	FALSE	FALSE	FALSE	hypertension	0.00380259	0.674887	0.0060094	5.19074e-20	diabetes_type_2	1	1	TRUE	NA
diabetes_type_2	hypertension	rs4711961	G	A	G	A	-0.0585	-0.033206	0.8216	0.830442	FALSE	FALSE	FALSE	hypertension	0.0063877	2.00976e-07	0.00840649	3.4291e-12	diabetes_type_2	1	1	TRUE	NA
diabetes_type_2	hypertension	rs4736819	C	T	C	T	-0.061303	0.000494	0.438857	0.443262	FALSE	FALSE	FALSE	hypertension	0.00371687	0.894267	0.00468914	4.67232e-39	diabetes_type_2	1	1	TRUE	NA
diabetes_type_2	hypertension	rs4776970	A	T	A	T	0.040665	0.019409	0.648058	0.6492	FALSE	TRUE	FALSE	hypertension	0.0175645	0.269155	0.0049028	1.09278e-16	diabetes_type_2	1	1	TRUE	NA
diabetes_type_2	hypertension	rs4804181	C	A	C	A	-0.032211	-0.024371	0.219459	0.221749	FALSE	FALSE	FALSE	hypertension	0.00676057	0.000312305	0.00578367	2.55768e-08	diabetes_type_2	1	1	TRUE	NA
diabetes_type_2	hypertension	rs4804416	T	G	T	G	-0.037124	-0.010442	0.585084	0.585105	FALSE	FALSE	FALSE	hypertension	0.00498158	0.0360715	0.00471423	3.41063e-15	diabetes_type_2	1	1	TRUE	NA
diabetes_type_2	hypertension	rs4804833	A	G	A	G	0.046915	0.011533	0.386517	0.381626	FALSE	FALSE	FALSE	hypertension	0.00379652	0.00238325	0.00481014	1.78486e-22	diabetes_type_2	1	1	TRUE	NA
diabetes_type_2	hypertension	rs4808844	A	G	A	G	0.033117	0.025085	0.57362	0.574896	FALSE	FALSE	FALSE	hypertension	0.00668549	0.000175319	0.00475342	3.23812e-12	diabetes_type_2	1	1	TRUE	NA
diabetes_type_2	hypertension	rs4841567	G	A	G	A	0.031434	0.043777	0.500112	0.501713	FALSE	FALSE	FALSE	hypertension	0.00373342	9.41055e-32	0.00475014	3.65348e-11	diabetes_type_2	1	1	TRUE	NA
diabetes_type_2	hypertension	rs4871827	G	A	G	A	-0.027572	-0.005938	0.686232	0.686316	FALSE	FALSE	FALSE	hypertension	0.00397757	0.135471	0.00502907	4.1929e-08	diabetes_type_2	1	1	TRUE	NA
diabetes_type_2	hypertension	rs4903231	G	A	G	A	0.026669	0.004539	0.413375	0.412581	FALSE	FALSE	FALSE	hypertension	0.00426978	0.287758	0.00473476	1.7752e-08	diabetes_type_2	1	1	TRUE	NA
diabetes_type_2	hypertension	rs4929965	A	G	A	G	0.066445	0.008401	0.36266	0.361688	FALSE	FALSE	FALSE	hypertension	0.0038413	0.0287409	0.0049359	2.63262e-41	diabetes_type_2	1	1	TRUE	NA
diabetes_type_2	hypertension	rs4937325	T	C	T	C	0.043109	0.00128	0.304912	0.303512	FALSE	FALSE	FALSE	hypertension	0.00402819	0.750666	0.00506704	1.77376e-17	diabetes_type_2	1	1	TRUE	NA
diabetes_type_2	hypertension	rs4977200	A	G	A	G	0.045697	0.007163	0.334188	0.33774	FALSE	FALSE	FALSE	hypertension	0.00744389	0.335916	0.00518225	1.16542e-18	diabetes_type_2	1	1	TRUE	NA
diabetes_type_2	hypertension	rs4988483	C	A	C	A	-0.079271	-0.014253	0.96193	0.959414	FALSE	FALSE	FALSE	hypertension	0.0233728	0.541987	0.0139007	1.17946e-08	diabetes_type_2	1	1	TRUE	NA
diabetes_type_2	hypertension	rs5010712	G	A	G	A	0.03677	-0.008003	0.848709	0.849955	FALSE	FALSE	FALSE	hypertension	0.00517302	0.121847	0.00651998	1.70455e-08	diabetes_type_2	1	1	TRUE	NA
diabetes_type_2	hypertension	rs5013920	T	A	T	A	0.048	0.008739	0.512	0.528855	FALSE	TRUE	TRUE	hypertension	0.00481389	0.0694666	0.00640488	6.66607e-14	diabetes_type_2	1	1	TRUE	NA
diabetes_type_2	hypertension	rs501470	T	G	T	G	0.03716	0.011209	0.510311	0.515046	FALSE	FALSE	FALSE	hypertension	0.00369548	0.00242001	0.00467024	1.76588e-15	diabetes_type_2	1	1	TRUE	NA
diabetes_type_2	hypertension	rs5215	C	T	C	T	0.066354	0.024886	0.416281	0.407665	FALSE	FALSE	FALSE	hypertension	0.00378031	4.60845e-11	0.00474239	1.75222e-44	diabetes_type_2	1	1	TRUE	NA
diabetes_type_2	hypertension	rs522367	T	C	T	C	-0.032379	-0.01361	0.572441	0.5653	FALSE	FALSE	FALSE	hypertension	0.00372829	0.000261762	0.0047144	6.50601e-12	diabetes_type_2	1	1	TRUE	NA
diabetes_type_2	hypertension	rs529623	T	C	T	C	0.03162	0.00713	0.429135	0.432833	FALSE	FALSE	FALSE	hypertension	0.00374715	0.0570691	0.00478743	3.98067e-11	diabetes_type_2	1	1	TRUE	NA
diabetes_type_2	hypertension	rs530503275	A	G	A	G	-1.59853	-0.067329	0.999827	0.998436	FALSE	FALSE	FALSE	hypertension	0.170274	0.692535	0.278155	9.08917e-09	diabetes_type_2	1	1	TRUE	NA
diabetes_type_2	hypertension	rs535940586	A	T	A	T	-0.240036	-0.033075	0.980566	0.990863	FALSE	TRUE	FALSE	hypertension	0.0527284	0.530481	0.0235578	2.21496e-24	diabetes_type_2	1	1	TRUE	NA
diabetes_type_2	hypertension	rs542519174	G	C	G	C	-0.192003	-0.012575	0.985044	0.992288	FALSE	TRUE	FALSE	hypertension	0.0219087	0.565986	0.0275664	3.28129e-12	diabetes_type_2	1	1	TRUE	NA
diabetes_type_2	hypertension	rs553526777	A	G	A	G	0.083969	0.039736	0.945058	0.968985	FALSE	FALSE	FALSE	hypertension	0.029786	0.182188	0.0152288	3.51083e-08	diabetes_type_2	1	1	TRUE	NA
diabetes_type_2	hypertension	rs55845370	A	G	A	G	-0.029254	-0.005271	0.627808	0.632222	FALSE	FALSE	FALSE	hypertension	0.00395657	0.18279	0.00484634	1.57682e-09	diabetes_type_2	1	1	TRUE	NA
diabetes_type_2	hypertension	rs55872725	C	T	C	T	-0.118457	-0.049491	0.582154	0.590193	FALSE	FALSE	FALSE	hypertension	0.00755188	5.62172e-11	0.00472581	1.16921e-138	diabetes_type_2	1	1	TRUE	NA
diabetes_type_2	hypertension	rs56150545	G	T	G	T	0.032254	0.007117	0.788644	0.781622	FALSE	FALSE	FALSE	hypertension	0.00446067	0.110601	0.00583993	3.33239e-08	diabetes_type_2	1	1	TRUE	NA
diabetes_type_2	hypertension	rs56218782	T	C	T	C	0.031122	0.016228	0.667723	0.668072	FALSE	FALSE	FALSE	hypertension	0.00446239	0.000276243	0.00495136	3.26714e-10	diabetes_type_2	1	1	TRUE	NA
diabetes_type_2	hypertension	rs58432198	C	T	C	T	0.062494	-0.006968	0.905587	0.905379	FALSE	FALSE	FALSE	hypertension	0.00950601	0.463553	0.00829526	4.93209e-14	diabetes_type_2	1	1	TRUE	NA
diabetes_type_2	hypertension	rs59168997	A	C	A	C	0.032921	0.010834	0.720204	0.715667	FALSE	FALSE	FALSE	hypertension	0.00411705	0.00850104	0.00525594	3.76225e-10	diabetes_type_2	1	1	TRUE	NA
diabetes_type_2	hypertension	rs59814496	G	A	G	A	-0.029781	0.005502	0.639792	0.644603	FALSE	FALSE	FALSE	hypertension	0.00389985	0.158296	0.0049127	1.34401e-09	diabetes_type_2	1	1	TRUE	NA
diabetes_type_2	hypertension	rs59956089	T	C	T	C	-0.047595	0.003332	0.775041	0.777899	FALSE	FALSE	FALSE	hypertension	0.00449301	0.458332	0.00561841	2.42743e-17	diabetes_type_2	1	1	TRUE	NA
diabetes_type_2	hypertension	rs6063046	A	G	A	G	0.042869	0.024282	0.752714	0.747056	FALSE	FALSE	FALSE	hypertension	0.00426038	1.20162e-08	0.00545607	3.93078e-15	diabetes_type_2	1	1	TRUE	NA
diabetes_type_2	hypertension	rs60764613	G	T	G	T	-0.050446	-0.03052	0.839682	0.842197	FALSE	FALSE	FALSE	hypertension	0.00507617	1.82791e-09	0.00629732	1.14054e-15	diabetes_type_2	1	1	TRUE	NA
diabetes_type_2	hypertension	rs6087557	T	C	T	C	-0.04357	-0.003966	0.303744	0.31475	FALSE	FALSE	FALSE	hypertension	0.00398514	0.31964	0.00511174	1.54787e-17	diabetes_type_2	1	1	TRUE	NA
diabetes_type_2	hypertension	rs60929812	G	A	G	A	-0.0469	-0.009734	0.721	0.714547	FALSE	FALSE	FALSE	hypertension	0.00532021	0.0673059	0.0071055	4.09717e-11	diabetes_type_2	1	1	TRUE	NA
diabetes_type_2	hypertension	rs61607357	T	G	T	G	-0.031792	-0.008901	0.588537	0.589404	FALSE	FALSE	FALSE	hypertension	0.00460304	0.0531473	0.00476552	2.53618e-11	diabetes_type_2	1	1	TRUE	NA
diabetes_type_2	hypertension	rs61775082	C	T	C	T	0.046481	0.016365	0.87061	0.871472	FALSE	FALSE	FALSE	hypertension	0.00878848	0.0625896	0.00707702	5.10366e-11	diabetes_type_2	1	1	TRUE	NA
diabetes_type_2	hypertension	rs61779305	G	C	G	C	-0.073329	-0.031771	0.83245	0.836146	FALSE	TRUE	FALSE	hypertension	0.00509234	4.40424e-10	0.00638045	1.43441e-30	diabetes_type_2	1	1	TRUE	NA
diabetes_type_2	hypertension	rs61868977	G	C	G	C	-0.028389	-0.003716	0.555993	0.553954	FALSE	TRUE	TRUE	hypertension	0.0130704	0.776176	0.00476059	2.47146e-09	diabetes_type_2	1	1	TRUE	NA
diabetes_type_2	hypertension	rs61953352	T	A	T	A	0.072196	0.003394	0.783703	0.791735	FALSE	TRUE	FALSE	hypertension	0.00456638	0.457325	0.0057198	1.59481e-36	diabetes_type_2	1	1	TRUE	NA
diabetes_type_2	hypertension	rs62102718	A	T	A	T	-0.03792	-0.009765	0.71346	0.713237	FALSE	TRUE	FALSE	hypertension	0.00408602	0.0168549	0.00516499	2.10844e-13	diabetes_type_2	1	1	TRUE	NA
diabetes_type_2	hypertension	rs62249875	G	A	G	A	-0.029386	-0.01739	0.713013	0.716343	FALSE	FALSE	FALSE	hypertension	0.00528671	0.00100408	0.00513798	1.06923e-08	diabetes_type_2	1	1	TRUE	NA
diabetes_type_2	hypertension	rs62260788	C	T	C	T	-0.057167	-0.026118	0.902876	0.903816	FALSE	FALSE	FALSE	hypertension	0.00627027	3.10849e-05	0.0079241	5.42025e-13	diabetes_type_2	1	1	TRUE	NA
diabetes_type_2	hypertension	rs62271362	A	G	A	G	-0.114841	-0.058471	0.984135	0.982916	FALSE	FALSE	FALSE	hypertension	0.014583	6.08424e-05	0.0195018	3.89138e-09	diabetes_type_2	1	1	TRUE	NA
diabetes_type_2	hypertension	rs62370473	G	A	G	A	-0.031973	-0.018655	0.771962	0.778222	FALSE	FALSE	FALSE	hypertension	0.00445668	2.84105e-05	0.00551301	6.64901e-09	diabetes_type_2	1	1	TRUE	NA
diabetes_type_2	hypertension	rs62429516	T	A	T	A	0.04317	0.012853	0.797661	0.802326	FALSE	TRUE	FALSE	hypertension	0.00464915	0.00569945	0.00586798	1.88265e-13	diabetes_type_2	1	1	TRUE	NA
diabetes_type_2	hypertension	rs62436669	G	A	G	A	0.037277	0.037192	0.788754	0.799633	FALSE	FALSE	FALSE	hypertension	0.00682445	5.04228e-08	0.00575323	9.21357e-11	diabetes_type_2	1	1	TRUE	NA
diabetes_type_2	hypertension	rs62482410	A	G	A	G	-0.070641	-0.010937	0.871154	0.877198	FALSE	FALSE	FALSE	hypertension	0.0119758	0.361105	0.0100881	2.51625e-12	diabetes_type_2	1	1	TRUE	NA
diabetes_type_2	hypertension	rs62492368	G	A	G	A	-0.04447	-0.018759	0.675704	0.680839	FALSE	FALSE	FALSE	hypertension	0.0039765	2.38797e-06	0.0049806	4.31268e-19	diabetes_type_2	1	1	TRUE	NA
diabetes_type_2	hypertension	rs62576226	T	C	T	C	-0.045624	-0.009838	0.72906	0.736858	FALSE	FALSE	FALSE	hypertension	0.00420291	0.0192446	0.00523116	2.74327e-18	diabetes_type_2	1	1	TRUE	NA
diabetes_type_2	hypertension	rs635634	C	T	C	T	-0.05382	0.001034	0.805721	0.808014	FALSE	FALSE	FALSE	hypertension	0.00469743	0.825777	0.00588146	5.65221e-20	diabetes_type_2	1	1	TRUE	NA
diabetes_type_2	hypertension	rs6459735	C	G	C	G	0.069341	0.013828	0.836995	0.831952	FALSE	TRUE	FALSE	hypertension	0.00493088	0.00504155	0.00649329	1.27812e-26	diabetes_type_2	1	1	TRUE	NA
diabetes_type_2	hypertension	rs6485981	T	C	T	C	0.059392	0.04905	0.063445	0.062437	FALSE	FALSE	FALSE	hypertension	0.00761894	1.21133e-10	0.00969335	8.95027e-10	diabetes_type_2	1	1	TRUE	NA
diabetes_type_2	hypertension	rs650891	A	T	A	T	-0.04513	-0.010387	0.377411	0.371721	FALSE	TRUE	FALSE	hypertension	0.0109325	0.342061	0.0070498	1.5376e-10	diabetes_type_2	1	1	TRUE	NA
diabetes_type_2	hypertension	rs6510615	T	C	T	C	-0.038415	-0.009429	0.819553	0.819913	FALSE	FALSE	FALSE	hypertension	0.00485883	0.0523077	0.00642499	2.24514e-09	diabetes_type_2	1	1	TRUE	NA
diabetes_type_2	hypertension	rs6557271	T	C	T	C	-0.039812	0.008934	0.665935	0.675217	FALSE	FALSE	FALSE	hypertension	0.00550093	0.104357	0.00491718	5.65599e-16	diabetes_type_2	1	1	TRUE	NA
diabetes_type_2	hypertension	rs6561273	C	G	C	G	0.030928	0.000129	0.62093	0.622034	FALSE	TRUE	FALSE	hypertension	0.00382764	0.973115	0.00483814	1.63147e-10	diabetes_type_2	1	1	TRUE	NA
diabetes_type_2	hypertension	rs6563189	T	C	T	C	0.046588	0.008123	0.15045	0.145077	FALSE	FALSE	FALSE	hypertension	0.00525847	0.122408	0.00663924	2.26569e-12	diabetes_type_2	1	1	TRUE	NA
diabetes_type_2	hypertension	rs6567183	C	A	C	A	0.028287	0.013031	0.385378	0.389167	FALSE	FALSE	FALSE	hypertension	0.00379078	0.000586999	0.0051586	4.17076e-08	diabetes_type_2	1	1	TRUE	NA
diabetes_type_2	hypertension	rs66461358	T	C	T	C	-0.046123	-0.009842	0.886166	0.881837	FALSE	FALSE	FALSE	hypertension	0.0057376	0.0862808	0.00753414	9.24864e-10	diabetes_type_2	1	1	TRUE	NA
diabetes_type_2	hypertension	rs66601920	G	T	G	T	-0.027034	0.003956	0.60271	0.60313	FALSE	FALSE	FALSE	hypertension	0.00874338	0.65094	0.00483387	2.23667e-08	diabetes_type_2	1	1	TRUE	NA
diabetes_type_2	hypertension	rs66630592	G	A	G	A	-0.045158	-0.029763	0.875236	0.87685	FALSE	FALSE	FALSE	hypertension	0.00996801	0.00282789	0.00710689	2.09626e-10	diabetes_type_2	1	1	TRUE	NA
diabetes_type_2	hypertension	rs66922415	A	G	A	G	-0.054558	-0.026738	0.786997	0.78774	FALSE	FALSE	FALSE	hypertension	0.00450543	2.94544e-09	0.00568471	8.20495e-22	diabetes_type_2	1	1	TRUE	NA
diabetes_type_2	hypertension	rs669656	A	C	A	C	0.025637	0.002306	0.540311	0.537928	FALSE	FALSE	FALSE	hypertension	0.00662351	0.727725	0.00467373	4.12671e-08	diabetes_type_2	1	1	TRUE	NA
diabetes_type_2	hypertension	rs6766511	T	G	T	G	-0.029119	-0.025323	0.651206	0.654133	FALSE	FALSE	FALSE	hypertension	0.00547309	3.71321e-06	0.00489947	2.79348e-09	diabetes_type_2	1	1	TRUE	NA
diabetes_type_2	hypertension	rs67755137	G	A	G	A	-0.046583	-0.03983	0.826724	0.824411	FALSE	FALSE	FALSE	hypertension	0.00483898	1.8553e-16	0.00636795	2.5695e-13	diabetes_type_2	1	1	TRUE	NA
diabetes_type_2	hypertension	rs6801848	C	G	C	G	-0.097227	-0.015422	0.704987	0.70646	FALSE	TRUE	FALSE	hypertension	0.00405715	0.000144004	0.00508312	1.4931e-81	diabetes_type_2	1	1	TRUE	NA
diabetes_type_2	hypertension	rs6804915	C	A	C	A	0.05884	-0.002848	0.718685	0.719325	FALSE	FALSE	FALSE	hypertension	0.0193923	0.883241	0.00519145	8.90174e-30	diabetes_type_2	1	1	TRUE	NA
diabetes_type_2	hypertension	rs6850761	A	C	A	C	0.048811	0.013877	0.667475	0.669168	FALSE	FALSE	FALSE	hypertension	0.00962945	0.149556	0.00498542	1.23372e-22	diabetes_type_2	1	1	TRUE	NA
diabetes_type_2	hypertension	rs6856886	T	G	T	G	0.028854	0.010491	0.363482	0.366033	FALSE	FALSE	FALSE	hypertension	0.00383551	0.00623374	0.00483491	2.40407e-09	diabetes_type_2	1	1	TRUE	NA
diabetes_type_2	hypertension	rs6878122	G	A	G	A	0.06011	0.008147	0.269436	0.279927	FALSE	FALSE	FALSE	hypertension	0.00411859	0.0479168	0.00529009	6.40938e-30	diabetes_type_2	1	1	TRUE	NA
diabetes_type_2	hypertension	rs6918311	A	G	A	G	0.042183	-0.009904	0.514914	0.519487	FALSE	FALSE	FALSE	hypertension	0.00373316	0.0079785	0.00470865	3.28746e-19	diabetes_type_2	1	1	TRUE	NA
diabetes_type_2	hypertension	rs6925118	A	G	A	G	0.04104	0.029411	0.780233	0.783935	FALSE	FALSE	FALSE	hypertension	0.0056684	2.11892e-07	0.0056424	3.50299e-13	diabetes_type_2	1	1	TRUE	NA
diabetes_type_2	hypertension	rs6972751	T	C	T	C	0.028059	0.022855	0.353341	0.342678	FALSE	FALSE	FALSE	hypertension	0.00394591	6.95232e-09	0.00492592	1.22515e-08	diabetes_type_2	1	1	TRUE	NA
diabetes_type_2	hypertension	rs7003387	C	G	C	G	0.044126	0.033188	0.494605	0.486988	FALSE	TRUE	TRUE	hypertension	0.00369247	2.51712e-19	0.00466816	3.30672e-21	diabetes_type_2	1	1	TRUE	NA
diabetes_type_2	hypertension	rs7026674	C	T	C	T	-0.03056	-0.014715	0.663273	0.673181	FALSE	FALSE	FALSE	hypertension	0.00403053	0.000261335	0.00494493	6.4072e-10	diabetes_type_2	1	1	TRUE	NA
diabetes_type_2	hypertension	rs7032875	T	A	T	A	-0.040596	-0.020983	0.140626	0.135478	FALSE	TRUE	FALSE	hypertension	0.00996393	0.0352134	0.00685854	3.23812e-09	diabetes_type_2	1	1	TRUE	NA
diabetes_type_2	hypertension	rs7045067	A	G	A	G	-0.031252	-0.003437	0.286971	0.289037	FALSE	FALSE	FALSE	hypertension	0.00409386	0.401161	0.00517186	1.51561e-09	diabetes_type_2	1	1	TRUE	NA
diabetes_type_2	hypertension	rs7067929	C	T	C	T	0.031411	0.008902	0.583752	0.574305	FALSE	FALSE	FALSE	hypertension	0.00377173	0.0182656	0.00475919	4.10938e-11	diabetes_type_2	1	1	TRUE	NA
diabetes_type_2	hypertension	rs7085915	C	T	C	T	0.027316	0.001272	0.523875	0.517796	FALSE	FALSE	FALSE	hypertension	0.00370904	0.731639	0.00473002	7.69398e-09	diabetes_type_2	1	1	TRUE	NA
diabetes_type_2	hypertension	rs7109575	G	A	G	A	0.094835	-0.0057	0.804242	0.808653	FALSE	FALSE	FALSE	hypertension	0.00473293	0.228463	0.00593143	1.53582e-57	diabetes_type_2	1	1	TRUE	NA
diabetes_type_2	hypertension	rs7130020	A	G	A	G	0.027498	0.014612	0.558955	0.555465	FALSE	FALSE	FALSE	hypertension	0.0037252	8.7643e-05	0.00471547	5.49504e-09	diabetes_type_2	1	1	TRUE	NA
diabetes_type_2	hypertension	rs7132351	G	A	G	A	-0.043361	-0.00944	0.840572	0.847143	FALSE	FALSE	FALSE	hypertension	0.00517885	0.0683337	0.00638183	1.08728e-11	diabetes_type_2	1	1	TRUE	NA
diabetes_type_2	hypertension	rs7132908	G	A	G	A	-0.035293	-0.019394	0.610811	0.615923	FALSE	FALSE	FALSE	hypertension	0.00635659	0.00228076	0.00480821	2.13341e-13	diabetes_type_2	1	1	TRUE	NA
diabetes_type_2	hypertension	rs7146599	G	A	G	A	-0.032037	-0.01414	0.50223	0.501824	FALSE	FALSE	FALSE	hypertension	0.0106184	0.182975	0.00471504	1.08586e-11	diabetes_type_2	1	1	TRUE	NA
diabetes_type_2	hypertension	rs71474196	C	T	C	T	0.043819	-0.018741	0.896453	0.895484	FALSE	FALSE	FALSE	hypertension	0.0060877	0.00208043	0.00783957	2.27774e-08	diabetes_type_2	1	1	TRUE	NA
diabetes_type_2	hypertension	rs717174	G	A	G	A	0.030539	-0.014733	0.290054	0.290129	FALSE	FALSE	FALSE	hypertension	0.00554861	0.00792468	0.00511874	2.42962e-09	diabetes_type_2	1	1	TRUE	NA
diabetes_type_2	hypertension	rs7178762	C	T	C	T	0.034643	0.0095	0.512174	0.503921	FALSE	FALSE	FALSE	hypertension	0.00372718	0.010808	0.00470095	1.71437e-13	diabetes_type_2	1	1	TRUE	NA
diabetes_type_2	hypertension	rs7189927	T	C	T	C	0.032088	0.01407	0.370682	0.367916	FALSE	FALSE	FALSE	hypertension	0.00383096	0.000239997	0.00484532	3.53234e-11	diabetes_type_2	1	1	TRUE	NA
diabetes_type_2	hypertension	rs7213898	C	T	C	T	0.027672	0.015169	0.323713	0.32324	FALSE	FALSE	FALSE	hypertension	0.00588078	0.00989667	0.00500813	3.28702e-08	diabetes_type_2	1	1	TRUE	NA
diabetes_type_2	hypertension	rs7219033	G	A	G	A	-0.039741	-0.010378	0.678729	0.673786	FALSE	FALSE	FALSE	hypertension	0.00393858	0.00841471	0.00497392	1.35077e-15	diabetes_type_2	1	1	TRUE	NA
diabetes_type_2	hypertension	rs7240148	T	C	T	C	-0.028604	-0.002916	0.588654	0.586832	FALSE	FALSE	FALSE	hypertension	0.0038061	0.443594	0.00472607	1.42717e-09	diabetes_type_2	1	1	TRUE	NA
diabetes_type_2	hypertension	rs7271530	C	T	C	T	0.031822	0.021404	0.490742	0.494294	FALSE	FALSE	FALSE	hypertension	0.00371645	8.44816e-09	0.00477065	2.55166e-11	diabetes_type_2	1	1	TRUE	NA
diabetes_type_2	hypertension	rs72802358	G	C	G	C	0.113144	0.010423	0.899775	0.900363	FALSE	TRUE	FALSE	hypertension	0.0061821	0.0917967	0.00791171	2.16245e-46	diabetes_type_2	1	1	TRUE	NA
diabetes_type_2	hypertension	rs72804857	G	C	G	C	0.037706	0.015636	0.859212	0.859303	FALSE	TRUE	FALSE	hypertension	0.00531245	0.00324759	0.00674131	2.22828e-08	diabetes_type_2	1	1	TRUE	NA
diabetes_type_2	hypertension	rs72826075	A	G	A	G	-0.2838	-0.025765	0.7661	0.770829	FALSE	FALSE	FALSE	hypertension	0.00573853	7.12804e-06	0.00770105	2.70299e-291	diabetes_type_2	1	1	TRUE	NA
diabetes_type_2	hypertension	rs72845888	C	T	C	T	0.06505	0.048958	0.931819	0.934504	FALSE	FALSE	FALSE	hypertension	0.0134967	0.000286287	0.00941575	4.89343e-12	diabetes_type_2	1	1	TRUE	NA
diabetes_type_2	hypertension	rs72926932	A	C	A	C	-0.072798	0.015787	0.908988	0.910674	FALSE	FALSE	FALSE	hypertension	0.00647986	0.0148377	0.00801843	1.09744e-19	diabetes_type_2	1	1	TRUE	NA
diabetes_type_2	hypertension	rs72951548	C	T	C	T	0.043601	0.028895	0.825363	0.82427	FALSE	FALSE	FALSE	hypertension	0.0048913	3.47493e-09	0.00617312	1.62894e-12	diabetes_type_2	1	1	TRUE	NA
diabetes_type_2	hypertension	rs7296488	C	T	C	T	-0.067856	-0.002981	0.928734	0.933044	FALSE	FALSE	FALSE	hypertension	0.00741467	0.687654	0.00898974	4.41463e-14	diabetes_type_2	1	1	TRUE	NA
diabetes_type_2	hypertension	rs73082331	G	A	G	A	0.037945	0.043624	0.859816	0.863536	FALSE	FALSE	FALSE	hypertension	0.00541986	8.35341e-16	0.0067743	2.12734e-08	diabetes_type_2	1	1	TRUE	NA
diabetes_type_2	hypertension	rs731758	C	G	C	G	0.037298	0.009249	0.392873	0.392546	FALSE	TRUE	FALSE	hypertension	0.00755311	0.220753	0.00478632	6.56351e-15	diabetes_type_2	1	1	TRUE	NA
diabetes_type_2	hypertension	rs73264831	C	A	C	A	-0.043363	-0.023183	0.83864	0.834643	FALSE	FALSE	FALSE	hypertension	0.00496622	3.03944e-06	0.00642311	1.46741e-11	diabetes_type_2	1	1	TRUE	NA
diabetes_type_2	hypertension	rs73347525	A	G	A	G	0.048881	0.011061	0.79437	0.800905	FALSE	FALSE	FALSE	hypertension	0.00660918	0.094213	0.00598563	3.1775e-16	diabetes_type_2	1	1	TRUE	NA
diabetes_type_2	hypertension	rs74386494	T	C	T	C	-0.077624	-0.04637	0.956391	0.974065	FALSE	FALSE	FALSE	hypertension	0.0121654	0.000138052	0.0138746	2.21015e-08	diabetes_type_2	1	1	TRUE	NA
diabetes_type_2	hypertension	rs745805	A	T	A	T	0.05922	0.002476	0.832734	0.835164	FALSE	TRUE	FALSE	hypertension	0.00497626	0.618792	0.00632673	7.95252e-21	diabetes_type_2	1	1	TRUE	NA
diabetes_type_2	hypertension	rs74719230	G	C	G	C	0.027041	0.00176	0.636629	0.637316	FALSE	TRUE	FALSE	hypertension	0.00426255	0.679681	0.00493741	4.33186e-08	diabetes_type_2	1	1	TRUE	NA
diabetes_type_2	hypertension	rs7488780	G	C	G	C	0.032531	0.033459	0.763586	0.773561	FALSE	TRUE	FALSE	hypertension	0.00491817	1.02359e-11	0.00550516	3.43799e-09	diabetes_type_2	1	1	TRUE	NA
diabetes_type_2	hypertension	rs7559658	T	C	T	C	-0.039422	-0.012781	0.795825	0.797887	FALSE	FALSE	FALSE	hypertension	0.00804691	0.112216	0.00576647	8.11974e-12	diabetes_type_2	1	1	TRUE	NA
diabetes_type_2	hypertension	rs7602363	T	A	T	A	0.035936	0.009024	0.506313	0.504154	FALSE	TRUE	TRUE	hypertension	0.00723778	0.212474	0.00472227	2.74317e-14	diabetes_type_2	1	1	TRUE	NA
diabetes_type_2	hypertension	rs7617695	T	A	T	A	0.051562	0.003816	0.931824	0.934502	FALSE	TRUE	FALSE	hypertension	0.00749885	0.610838	0.00941384	4.31972e-08	diabetes_type_2	1	1	TRUE	NA
diabetes_type_2	hypertension	rs76263492	G	T	G	T	-0.080543	-0.007362	0.963668	0.964948	FALSE	FALSE	FALSE	hypertension	0.0100258	0.462763	0.0127727	2.86603e-10	diabetes_type_2	1	1	TRUE	NA
diabetes_type_2	hypertension	rs7671359	C	T	C	T	0.038827	0.005019	0.146551	0.144238	FALSE	FALSE	FALSE	hypertension	0.00620974	0.418949	0.0065144	2.51964e-09	diabetes_type_2	1	1	TRUE	NA
diabetes_type_2	hypertension	rs7678717	A	G	A	G	0.03208	0.017596	0.648999	0.649776	FALSE	FALSE	FALSE	hypertension	0.00434457	5.11926e-05	0.00492305	7.20719e-11	diabetes_type_2	1	1	TRUE	NA
diabetes_type_2	hypertension	rs767943	C	A	C	A	-0.031066	-0.016879	0.74334	0.744584	FALSE	FALSE	FALSE	hypertension	0.00426652	7.61667e-05	0.00539112	8.2907e-09	diabetes_type_2	1	1	TRUE	NA
diabetes_type_2	hypertension	rs76895963	T	G	T	G	0.498111	0.04653	0.975429	0.97495	FALSE	FALSE	FALSE	hypertension	0.0126789	0.000242669	0.0174025	3.47718e-180	diabetes_type_2	1	1	TRUE	NA
diabetes_type_2	hypertension	rs76896374	C	A	C	A	0.08738	0.013427	0.955966	0.954717	FALSE	FALSE	FALSE	hypertension	0.0144702	0.353457	0.0115242	3.39499e-14	diabetes_type_2	1	1	TRUE	NA
diabetes_type_2	hypertension	rs7701922	A	G	A	G	-0.052	-0.02619	0.7487	0.746791	FALSE	FALSE	FALSE	hypertension	0.00552028	2.09204e-06	0.00730562	1.09658e-12	diabetes_type_2	1	1	TRUE	NA
diabetes_type_2	hypertension	rs774154	G	A	G	A	-0.052329	-0.001365	0.932599	0.941187	FALSE	FALSE	FALSE	hypertension	0.00799853	0.864494	0.00953174	4.01996e-08	diabetes_type_2	1	1	TRUE	NA
diabetes_type_2	hypertension	rs77481436	G	A	G	A	-0.057841	-0.024053	0.897896	0.898164	FALSE	FALSE	FALSE	hypertension	0.00623327	0.00011394	0.0079351	3.11672e-13	diabetes_type_2	1	1	TRUE	NA
diabetes_type_2	hypertension	rs7765207	C	T	C	T	-0.02813	0.000174	0.629606	0.635097	FALSE	FALSE	FALSE	hypertension	0.00385204	0.963971	0.00486767	7.51696e-09	diabetes_type_2	1	1	TRUE	NA
diabetes_type_2	hypertension	rs7769291	C	T	C	T	-0.03769	-0.021763	0.751513	0.755595	FALSE	FALSE	FALSE	hypertension	0.00429551	4.05307e-07	0.00534751	1.81325e-12	diabetes_type_2	1	1	TRUE	NA
diabetes_type_2	hypertension	rs78058190	G	A	G	A	-0.069843	-0.058948	0.928386	0.935507	FALSE	FALSE	FALSE	hypertension	0.00894421	4.37948e-11	0.00965622	4.72597e-13	diabetes_type_2	1	1	TRUE	NA
diabetes_type_2	hypertension	rs7855423	G	A	G	A	-0.0398	-0.007811	0.6963	0.695923	FALSE	FALSE	FALSE	hypertension	0.00524795	0.136648	0.00690526	8.22807e-09	diabetes_type_2	1	1	TRUE	NA
diabetes_type_2	hypertension	rs78721871	G	A	G	A	-0.113577	-0.03616	0.964075	0.969962	FALSE	FALSE	FALSE	hypertension	0.0110271	0.00104104	0.0180577	3.18109e-10	diabetes_type_2	1	1	TRUE	NA
diabetes_type_2	hypertension	rs79172487	A	C	A	C	-0.185427	0.02575	0.994004	0.993646	FALSE	FALSE	FALSE	hypertension	0.0245978	0.295173	0.0337392	3.88727e-08	diabetes_type_2	1	1	TRUE	NA
diabetes_type_2	hypertension	rs7919108	A	G	A	G	-0.038751	-0.015946	0.810661	0.802367	FALSE	FALSE	FALSE	hypertension	0.00464226	0.000592625	0.00598172	9.27985e-11	diabetes_type_2	1	1	TRUE	NA
diabetes_type_2	hypertension	rs79227438	C	T	C	T	-0.067194	-0.056756	0.958552	0.959691	FALSE	FALSE	FALSE	hypertension	0.0197813	0.00411543	0.0120075	2.19336e-08	diabetes_type_2	1	1	TRUE	NA
diabetes_type_2	hypertension	rs7923837	G	A	G	A	0.1084	0.008181	0.6238	0.620066	FALSE	FALSE	FALSE	hypertension	0.00494914	0.098328	0.00660281	1.4395e-60	diabetes_type_2	1	1	TRUE	NA
diabetes_type_2	hypertension	rs79308206	A	G	A	G	-0.035195	-0.003218	0.799866	0.804726	FALSE	FALSE	FALSE	hypertension	0.00468216	0.4919	0.00615002	1.04815e-08	diabetes_type_2	1	1	TRUE	NA
diabetes_type_2	hypertension	rs79445051	C	G	C	G	0.070902	0.029909	0.92919	0.92747	FALSE	TRUE	FALSE	hypertension	0.00717112	3.03587e-05	0.00934431	3.25582e-14	diabetes_type_2	1	1	TRUE	NA
diabetes_type_2	hypertension	rs7998259	G	A	G	A	0.05631	-0.009008	0.625128	0.621514	FALSE	FALSE	FALSE	hypertension	0.00385925	0.0195889	0.0048909	1.13159e-30	diabetes_type_2	1	1	TRUE	NA
diabetes_type_2	hypertension	rs8008910	G	A	G	A	-0.05585	-0.017998	0.771059	0.768757	FALSE	FALSE	FALSE	hypertension	0.00455024	7.64094e-05	0.00548048	2.18144e-24	diabetes_type_2	1	1	TRUE	NA
diabetes_type_2	hypertension	rs8016537	G	A	G	A	-0.033616	-0.012942	0.515449	0.520466	FALSE	FALSE	FALSE	hypertension	0.00497907	0.009342	0.0046812	6.917e-13	diabetes_type_2	1	1	TRUE	NA
diabetes_type_2	hypertension	rs8017808	G	T	G	T	0.035372	0.009068	0.735327	0.741438	FALSE	FALSE	FALSE	hypertension	0.00424137	0.0325176	0.00529145	2.31327e-11	diabetes_type_2	1	1	TRUE	NA
diabetes_type_2	hypertension	rs80312516	G	A	G	A	0.122406	0.024072	0.987752	0.986953	FALSE	FALSE	FALSE	hypertension	0.0175927	0.171221	0.0220571	2.86481e-08	diabetes_type_2	1	1	TRUE	NA
diabetes_type_2	hypertension	rs8037894	G	C	G	C	0.042288	0.002297	0.513257	0.517648	FALSE	TRUE	TRUE	hypertension	0.003723	0.537251	0.00471953	3.24068e-19	diabetes_type_2	1	1	TRUE	NA
diabetes_type_2	hypertension	rs8051717	A	G	A	G	-0.028504	-0.021989	0.707162	0.705011	FALSE	FALSE	FALSE	hypertension	0.00405123	5.70728e-08	0.00510746	2.39342e-08	diabetes_type_2	1	1	TRUE	NA
diabetes_type_2	hypertension	rs8059906	C	T	C	T	-0.168129	-0.052175	0.992442	0.993452	FALSE	FALSE	FALSE	hypertension	0.028788	0.0699269	0.0271346	5.78761e-10	diabetes_type_2	1	1	TRUE	NA
diabetes_type_2	hypertension	rs8101091	A	G	A	G	-0.035592	-0.018266	0.312858	0.307647	FALSE	FALSE	FALSE	hypertension	0.00401122	5.27028e-06	0.00547308	7.8681e-11	diabetes_type_2	1	1	TRUE	NA
diabetes_type_2	hypertension	rs8122094	C	G	C	G	-0.035369	0.016312	0.742521	0.745871	FALSE	TRUE	FALSE	hypertension	0.00936421	0.081517	0.00550128	1.28254e-10	diabetes_type_2	1	1	TRUE	NA
diabetes_type_2	hypertension	rs830642	G	A	G	A	0.025906	0.017729	0.574028	0.574849	FALSE	FALSE	FALSE	hypertension	0.00374027	2.13682e-06	0.00472714	4.24667e-08	diabetes_type_2	1	1	TRUE	NA
diabetes_type_2	hypertension	rs831691	C	G	C	G	0.041663	0.005465	0.785494	0.79469	FALSE	TRUE	FALSE	hypertension	0.00462579	0.237436	0.0057552	4.51382e-13	diabetes_type_2	1	1	TRUE	NA
diabetes_type_2	hypertension	rs849336	A	G	A	G	0.073861	0.014801	0.346983	0.341398	FALSE	FALSE	FALSE	hypertension	0.00388762	0.000140541	0.00489442	1.85997e-51	diabetes_type_2	1	1	TRUE	NA
diabetes_type_2	hypertension	rs852815	T	C	T	C	0.035217	0.001071	0.70952	0.716467	FALSE	FALSE	FALSE	hypertension	0.00413502	0.79563	0.00516634	9.32011e-12	diabetes_type_2	1	1	TRUE	NA
diabetes_type_2	hypertension	rs855355	A	G	A	G	0.03183	0.005506	0.745989	0.747574	FALSE	FALSE	FALSE	hypertension	0.00430772	0.201189	0.00542425	4.40824e-09	diabetes_type_2	1	1	TRUE	NA
diabetes_type_2	hypertension	rs855708	A	C	A	C	-0.045442	-0.012135	0.372355	0.367925	FALSE	FALSE	FALSE	hypertension	0.00385726	0.00165513	0.00492175	2.63397e-20	diabetes_type_2	1	1	TRUE	NA
diabetes_type_2	hypertension	rs856420	T	C	T	C	-0.030696	-0.017852	0.323933	0.325756	FALSE	FALSE	FALSE	hypertension	0.00394217	5.94121e-06	0.0049863	7.45707e-10	diabetes_type_2	1	1	TRUE	NA
diabetes_type_2	hypertension	rs858518	G	A	G	A	0.031056	-0.006147	0.399349	0.403025	FALSE	FALSE	FALSE	hypertension	0.00951442	0.518233	0.00478697	8.72069e-11	diabetes_type_2	1	1	TRUE	NA
diabetes_type_2	hypertension	rs878521	G	A	G	A	-0.064884	-0.014526	0.772858	0.766571	FALSE	FALSE	FALSE	hypertension	0.00437107	0.000889869	0.00554197	1.16311e-31	diabetes_type_2	1	1	TRUE	NA
diabetes_type_2	hypertension	rs881924	A	T	A	T	0.034541	-0.006525	0.828283	0.833382	FALSE	TRUE	FALSE	hypertension	0.0138051	0.636461	0.00622802	2.92174e-08	diabetes_type_2	1	1	TRUE	NA
diabetes_type_2	hypertension	rs895283	A	G	A	G	0.03528	0.010927	0.762063	0.766662	FALSE	FALSE	FALSE	hypertension	0.0062499	0.0804039	0.00548325	1.24174e-10	diabetes_type_2	1	1	TRUE	NA
diabetes_type_2	hypertension	rs914183	A	G	A	G	0.042467	0.008709	0.882145	0.882496	FALSE	FALSE	FALSE	hypertension	0.00576161	0.130647	0.00731412	6.39196e-09	diabetes_type_2	1	1	TRUE	NA
diabetes_type_2	hypertension	rs920329	T	C	T	C	-0.033042	-0.002429	0.601249	0.600375	FALSE	FALSE	FALSE	hypertension	0.00376816	0.519179	0.00483028	7.88666e-12	diabetes_type_2	1	1	TRUE	NA
diabetes_type_2	hypertension	rs924753	G	A	G	A	0.031245	0.015632	0.389038	0.389369	FALSE	FALSE	FALSE	hypertension	0.00607171	0.0100367	0.00476947	5.71365e-11	diabetes_type_2	1	1	TRUE	NA
diabetes_type_2	hypertension	rs9289017	T	C	T	C	-0.050962	-0.004731	0.877759	0.882068	FALSE	FALSE	FALSE	hypertension	0.00576504	0.411854	0.00707228	5.76688e-13	diabetes_type_2	1	1	TRUE	NA
diabetes_type_2	hypertension	rs933847	A	G	A	G	0.036861	0.012581	0.666089	0.66951	FALSE	FALSE	FALSE	hypertension	0.00393588	0.00139112	0.00498164	1.36831e-13	diabetes_type_2	1	1	TRUE	NA
diabetes_type_2	hypertension	rs9379084	G	A	G	A	0.094341	0.023455	0.887188	0.88527	FALSE	FALSE	FALSE	hypertension	0.00704457	0.000869973	0.00762988	4.05814e-35	diabetes_type_2	1	1	TRUE	NA
diabetes_type_2	hypertension	rs939486	T	C	T	C	0.060171	0.011757	0.61193	0.614195	FALSE	FALSE	FALSE	hypertension	0.00380348	0.00199408	0.00478819	3.22528e-36	diabetes_type_2	1	1	TRUE	NA
diabetes_type_2	hypertension	rs9443931	C	A	C	A	-0.028273	-0.010942	0.416106	0.422622	FALSE	FALSE	FALSE	hypertension	0.00374036	0.00344029	0.00495441	1.15229e-08	diabetes_type_2	1	1	TRUE	NA
diabetes_type_2	hypertension	rs9457	G	C	G	C	-0.072322	-0.005043	0.441227	0.440113	FALSE	TRUE	TRUE	hypertension	0.00548988	0.358305	0.00526481	6.10699e-43	diabetes_type_2	1	1	TRUE	NA
diabetes_type_2	hypertension	rs9465987	T	A	T	A	-0.044842	-0.013865	0.774794	0.788406	FALSE	TRUE	FALSE	hypertension	0.00454592	0.0022885	0.00814701	3.7105e-08	diabetes_type_2	1	1	TRUE	NA
diabetes_type_2	hypertension	rs952489	G	A	G	A	0.037317	0.008418	0.293024	0.290289	FALSE	FALSE	FALSE	hypertension	0.00408477	0.0393198	0.00512234	3.21319e-13	diabetes_type_2	1	1	TRUE	NA
diabetes_type_2	hypertension	rs9568867	G	A	G	A	-0.046631	-0.014787	0.866078	0.866029	FALSE	FALSE	FALSE	hypertension	0.00545481	0.00671172	0.00681493	7.78366e-12	diabetes_type_2	1	1	TRUE	NA
diabetes_type_2	hypertension	rs9606899	T	C	T	C	0.03746	0.019459	0.864366	0.866239	FALSE	FALSE	FALSE	hypertension	0.005432	0.000340598	0.00684895	4.51434e-08	diabetes_type_2	1	1	TRUE	NA
diabetes_type_2	hypertension	rs9626823	G	A	G	A	-0.044959	0.001169	0.903721	0.901953	FALSE	FALSE	FALSE	hypertension	0.0062083	0.850644	0.00795158	1.56668e-08	diabetes_type_2	1	1	TRUE	NA
diabetes_type_2	hypertension	rs9792599	A	G	A	G	-0.028962	-0.006903	0.26121	0.263183	FALSE	FALSE	FALSE	hypertension	0.00419326	0.0997195	0.00530984	4.91372e-08	diabetes_type_2	1	1	TRUE	NA
diabetes_type_2	hypertension	rs9835574	A	C	A	C	-0.034921	-0.019762	0.73124	0.72836	FALSE	FALSE	FALSE	hypertension	0.00511928	0.000113246	0.00522682	2.37132e-11	diabetes_type_2	1	1	TRUE	NA
diabetes_type_2	hypertension	rs9870322	T	C	T	C	0.0539	0.006093	0.7044	0.709654	FALSE	FALSE	FALSE	hypertension	0.005284	0.248868	0.00720549	7.40942e-14	diabetes_type_2	1	1	TRUE	NA
diabetes_type_2	hypertension	rs9893867	A	G	A	G	-0.03828	0.003529	0.779486	0.777965	FALSE	FALSE	FALSE	hypertension	0.00542921	0.51569	0.00610011	3.48975e-10	diabetes_type_2	1	1	TRUE	NA
diabetes_type_2	hypertension	rs9901746	G	A	G	A	0.053504	-0.004814	0.517928	0.526292	FALSE	FALSE	FALSE	hypertension	0.00374856	0.199062	0.00476535	2.9809e-29	diabetes_type_2	1	1	TRUE	NA
diabetes_type_2	hypertension	rs9903071	T	C	T	C	-0.050278	-0.01758	0.623429	0.623799	FALSE	FALSE	FALSE	hypertension	0.003814	4.03964e-06	0.00481257	1.5089e-25	diabetes_type_2	1	1	TRUE	NA
diabetes_type_2	hypertension	rs9906944	C	T	C	T	0.044747	0.033359	0.671056	0.666208	FALSE	FALSE	FALSE	hypertension	0.00393679	2.37824e-17	0.0049877	2.92598e-19	diabetes_type_2	1	1	TRUE	NA
diabetes_type_2	hypertension	rs9927842	T	C	T	C	0.039406	0.021201	0.134579	0.140995	FALSE	FALSE	FALSE	hypertension	0.00916728	0.0207401	0.00683301	8.06925e-09	diabetes_type_2	1	1	TRUE	NA
diabetes_type_2	hypertension	rs9957320	G	T	G	T	0.046072	0.018934	0.795114	0.798638	FALSE	FALSE	FALSE	hypertension	0.00465268	4.71171e-05	0.00581041	2.20534e-15	diabetes_type_2	1	1	TRUE	NA
diabetes_type_2	hypertension	rs9987289	A	G	A	G	0.062278	0.020822	0.113219	0.113734	FALSE	FALSE	FALSE	hypertension	0.00598937	0.000508021	0.00733188	1.99415e-17	diabetes_type_2	1	1	TRUE	NA

### Sheet: STable2
Bidirectional Mendelian randomisation between hypertension and type 2 diabetes
exposure	outcome	method	analysis	nsnp	logOR	OR	OR_lci	OR_uci	se	pval	pval_FDR	Q	Q_df	Q_pval	Fstat
Type 2 diabetes	Hypertension	Inverse variance weighted	initial	455	0.215524	1.16113	1.14138	1.18121	0.0126244	2.39753e-65	2.87704e-64	3034.2	454	0	67.4492
Type 2 diabetes	Hypertension	MR Egger	initial	455	0.0751356	1.05346	1.01624	1.09204	0.0264773	0.00474749	0.00534093	2812.88	453	0
Type 2 diabetes	Hypertension	Weighted median	initial	455	0.136365	1.09913	1.08357	1.11492	0.0104977	1.39374e-38	5.57495e-38
Type 2 diabetes	Hypertension	Weighted mode	initial	455	0.102151	1.07337	1.05241	1.09476	0.0145198	7.36663e-12	1.55999e-11
Type 2 diabetes	Hypertension	MR GRIP	initial	455	0.14062	1.10238	1.07478	1.13069	0.0186649	2.697e-13	6.06825e-13
Type 2 diabetes	Hypertension	MR Egger Intercept	initial	455	0.00766609	1.00533	1.00358	1.00708	0.00128409	4.79379e-09	9.08297e-09
Type 2 diabetes	Hypertension	Inverse variance weighted	radial	294	0.205074	1.15275	1.14188	1.16371	0.00696815	2.25504e-190	8.11814e-189	302.546	293	0.338116	67.4492
Type 2 diabetes	Hypertension	MR Egger	radial	294	0.15057	1.11001	1.08398	1.13666	0.017467	4.30493e-16	1.10698e-15	291.035	292	0.50494
Type 2 diabetes	Hypertension	Weighted median	radial	294	0.199743	1.14849	1.13027	1.16702	0.0117757	1.56198e-64	1.40578e-63
Type 2 diabetes	Hypertension	Weighted mode	radial	294	0.200452	1.14906	1.11404	1.18517	0.0227789	1.20745e-16	3.34372e-16
Type 2 diabetes	Hypertension	MR GRIP	radial	294	0.175182	1.12911	1.11175	1.14673	0.0114013	1.87455e-39	8.43546e-39
Type 2 diabetes	Hypertension	MR Egger Intercept	radial	294	0.00262493	1.00182	1.00077	1.00287	0.000773673	0.000787356	0.00101231
Type 2 diabetes	Hypertension	Inverse variance weighted	steiger	41	0.157822	1.1156	1.09816	1.13332	0.0116014	3.80691e-42	1.95784e-41	32.8043	40	0.783112	178.08
Type 2 diabetes	Hypertension	MR Egger	steiger	41	0.23913	1.18028	1.12096	1.24274	0.0379536	1.98095e-07	2.85257e-07	27.7417	39	0.910822
Type 2 diabetes	Hypertension	Weighted median	steiger	41	0.161651	1.11857	1.09155	1.14625	0.0179969	2.65611e-19	7.96833e-19
Type 2 diabetes	Hypertension	Weighted mode	steiger	41	0.193031	1.14316	1.10238	1.18546	0.0267416	9.32821e-09	1.59912e-08
Type 2 diabetes	Hypertension	MR GRIP	steiger	41	0.202136	1.1504	1.12258	1.1789	0.0180162	8.91139e-14	2.13873e-13
Type 2 diabetes	Hypertension	MR Egger Intercept	steiger	41	-0.00590842	0.995913	0.992366	0.999472	0.00262596	0.0301648	0.0329071
Hypertension	Type 2 diabetes	Inverse variance weighted	initial	547	0.307391	1.23747	1.20553	1.27025	0.019247	2.03947e-57	1.46842e-56	3376.9	546	0	61.1631
Hypertension	Type 2 diabetes	MR Egger	initial	547	0.0625488	1.04431	0.976459	1.11687	0.049448	0.206433	0.212331	3208.25	545	0
Hypertension	Type 2 diabetes	Weighted median	initial	547	0.175875	1.12965	1.10464	1.15522	0.0164789	1.36549e-26	4.46889e-26
Hypertension	Type 2 diabetes	Weighted mode	initial	547	0.106509	1.07662	1.03421	1.12077	0.0295834	0.000346831	0.000462441
Hypertension	Type 2 diabetes	MR GRIP	initial	547	0.183803	1.13587	1.08751	1.18639	0.0320272	1.58208e-08	2.58887e-08
Hypertension	Type 2 diabetes	MR Egger Intercept	initial	547	0.00936708	1.00651	1.00412	1.00891	0.00175006	1.28041e-07	2.00412e-07
Hypertension	Type 2 diabetes	Inverse variance weighted	radial	384	0.280493	1.21461	1.19672	1.23277	0.0109248	2.22987e-145	4.01377e-144	452.019	383	0.00861637	61.1631
Hypertension	Type 2 diabetes	MR Egger	radial	384	0.188511	1.13959	1.09408	1.18699	0.0299998	9.01687e-10	1.80337e-09	439.594	382	0.022156
Hypertension	Type 2 diabetes	Weighted median	radial	384	0.235572	1.17737	1.15045	1.20493	0.0170274	1.57024e-43	9.42142e-43
Hypertension	Type 2 diabetes	Weighted mode	radial	384	0.185313	1.13706	1.08501	1.19161	0.0344909	1.34879e-07	2.02319e-07
Hypertension	Type 2 diabetes	MR GRIP	radial	384	0.232154	1.17459	1.14433	1.20565	0.0192105	1.0752e-28	3.87073e-28
Hypertension	Type 2 diabetes	MR Egger Intercept	radial	384	0.0033497	1.00232	1.00094	1.00371	0.00101943	0.00111072	0.00133286
Hypertension	Type 2 diabetes	Inverse variance weighted	steiger	12	0.168972	1.12426	1.08087	1.16939	0.02897	5.45561e-09	9.8201e-09	6.18789	11	0.860538	220.118
Hypertension	Type 2 diabetes	MR Egger	steiger	12	0.273369	1.20863	1.0049	1.45366	0.135879	0.071952	0.0761844	5.56948	10	0.850045
Hypertension	Type 2 diabetes	Weighted median	steiger	12	0.183126	1.13534	1.07575	1.19823	0.0396835	3.93736e-06	5.45173e-06
Hypertension	Type 2 diabetes	Weighted mode	steiger	12	0.186156	1.13773	1.06917	1.21068	0.0457441	0.001853	0.00215187
Hypertension	Type 2 diabetes	MR GRIP	steiger	12	0.240005	1.181	1.10125	1.26652	0.0514637	0.000889461	0.00110416
Hypertension	Type 2 diabetes	MR Egger Intercept	steiger	12	-0.00677567	0.995314	0.983732	1.00703	0.00861615	0.449872	0.449872

### Sheet: STable3
Pairwise genetic correlations (unadjusted, and partialLDSC)
condition.1	condition.2	risk_factor	type	rg	rg.SE	rg.P	partial_rg	partial_rg.SE	partial_rg.P	partial_rg.lci	partial_rg.uci	rg_cov	diff.T	diff.P	diff.P_BH
Hypertension	Type 2 diabetes	unadjusted	single	0.483768	0.0168025	2.73929e-182	0.483768	0.0168025	2.73929e-182	0.450836	0.516701			2.73929e-182	2.73929e-182
Hypertension	Type 2 diabetes	BMI	single	0.483768	0.0168025	2.73929e-182	0.340315	0.0181115	9.11812e-79	0.304816	0.375813	0.000244179	12.9882	1.42809e-38	1.42809e-37
Hypertension	Type 2 diabetes	WHR	single	0.483768	0.0168025	2.73929e-182	0.358525	0.0213452	2.58734e-63	0.316688	0.400361	0.000303048	10.9076	1.06074e-27	5.30372e-27
Hypertension	Type 2 diabetes	Lipids-Trig	single	0.483768	0.0168025	2.73929e-182	0.408852	0.0241004	1.50213e-64	0.361615	0.456089	0.000319442	5.00259	5.65644e-07	7.07055e-07
Hypertension	Type 2 diabetes	Lipids-HDL	single	0.483768	0.0168025	2.73929e-182	0.411116	0.0193861	8.28674e-100	0.373119	0.449113	0.000298209	9.2472	2.30441e-20	5.76102e-20
Hypertension	Type 2 diabetes	Smoking-Num	single	0.483768	0.0168025	2.73929e-182	0.43863	0.0177405	5.79178e-135	0.403858	0.473401	0.000279073	7.23701	4.58681e-13	9.17363e-13
Hypertension	Type 2 diabetes	Education	single	0.483768	0.0168025	2.73929e-182	0.445848	0.0178674	1.97796e-137	0.410827	0.480868	0.000293314	9.81038	1.01583e-22	3.38609e-22
Hypertension	Type 2 diabetes	PA	single	0.483768	0.0168025	2.73929e-182	0.456258	0.0179417	1.17501e-142	0.421093	0.491424	0.000290538	5.71728	1.08243e-08	1.80404e-08
Hypertension	Type 2 diabetes	Smoking-Ever	single	0.483768	0.0168025	2.73929e-182	0.472037	0.0172501	7.28316e-165	0.438227	0.505847	0.000287341	5.1425	2.71114e-07	3.87305e-07
Hypertension	Type 2 diabetes	Lipids-LDL	single	0.483768	0.0168025	2.73929e-182	0.483325	0.0166936	2.60147e-184	0.450605	0.516044	0.000280261	0.641374	0.52128	0.5792
Hypertension	Type 2 diabetes	Alcohol	single	0.483768	0.0168025	2.73929e-182	0.484055	0.0168505	1.78148e-181	0.451028	0.517082	0.000282603	-0.279107	0.780163	0.780163
Hypertension	Type 2 diabetes	unadjusted	multi	0.483768	0.0168025	2.73929e-182	0.483768	0.0168025	2.73929e-182	0.450836	0.516701			2.73929e-182	2.73929e-182
Hypertension	Type 2 diabetes	BMI	multi	0.483768	0.0168025	2.73929e-182	0.340315	0.0181115	9.11812e-79	0.304816	0.375813	0.000244179	12.9882	1.42809e-38	1.42809e-38
Hypertension	Type 2 diabetes	BMI + WHR	multi	0.483768	0.0168025	2.73929e-182	0.298614	0.019806	2.29475e-51	0.259795	0.337434	0.000268233	15.7538	6.46846e-56	5.17476e-55
Hypertension	Type 2 diabetes	BMI + WHR + Lipids-Trig	multi	0.483768	0.0168025	2.73929e-182	0.280785	0.0223353	3.03486e-36	0.237008	0.324562	0.000289959	14.3077	1.95832e-46	2.23808e-46
Hypertension	Type 2 diabetes	BMI + WHR + Lipids-Trig + Lipids-HDL	multi	0.483768	0.0168025	2.73929e-182	0.278136	0.0219524	8.67308e-37	0.23511	0.321163	0.000288522	15.0299	4.67813e-51	7.48501e-51
Hypertension	Type 2 diabetes	BMI + WHR + Lipids-Trig + Lipids-HDL + Smoking-Num	multi	0.483768	0.0168025	2.73929e-182	0.274085	0.0217326	1.8194e-36	0.23149	0.316681	0.000287151	15.6147	5.78069e-55	2.31228e-54
Hypertension	Type 2 diabetes	BMI + WHR + Lipids-Trig + Lipids-HDL + Smoking-Num + Education	multi	0.483768	0.0168025	2.73929e-182	0.277017	0.0218037	5.54413e-37	0.234282	0.319752	0.000285509	15.1311	1.01029e-51	2.6941e-51
Hypertension	Type 2 diabetes	BMI + WHR + Lipids-Trig + Lipids-HDL + Smoking-Num + Education + PA	multi	0.483768	0.0168025	2.73929e-182	0.276298	0.0219075	1.81281e-36	0.23336	0.319237	0.000286231	15.0593	2.99827e-51	5.99654e-51
Hypertension	Type 2 diabetes	BMI + WHR + Lipids-Trig + Lipids-HDL + Smoking-Num + Education + PA + Smoking-Ever	multi	0.483768	0.0168025	2.73929e-182	0.275589	0.0220867	9.89532e-36	0.232299	0.318879	0.000286122	14.7983	1.50205e-49	2.00273e-49

### Sheet: STable4
Colocalisation results showing 33 regions with evidence of colocalisation between hypertension and type 2 diabetes
snp	chr	pos	region	SNP_PP_H4	a1	a2	hypertension_beta	hypertension_p	diabetes_type_2_beta	diabetes_type_2_p	BMI_beta	BMI_p	WHR_beta	WHR_p	Lipids-Trig_beta	Lipids-Trig_p
rs4660550	1	39688459	2	0.0153806	T	A	0.029604	6.5e-13	0.057983	5.07e-29	0.00874452	5.0068e-05	0.0082	1.93e-05	0.0169651	5.23e-29
rs7553009	1	39713113	2	0.00990642	C	T	0.02971	5.17e-13	0.057647	1.02e-28	0.00884486	4.03153e-05	0.0084	9.997e-06	0.0169578	4.16e-29
rs10493087	1	39717256	2	0.0103435	C	G	0.029737	4.9e-13	0.057645	1.02e-28	0.00882346	4.19633e-05	0.0083	1.384e-05	0.0169617	3.78e-29
rs11205828	1	39719346	2	0.00885935	C	T	0.029717	5.14e-13	0.057595	1.14e-28	0.00882299	4.22766e-05	0.0086	4.405e-05	0.0170592	1.8e-29
rs11205839	1	39733733	2	0.0136935	G	A	0.029029	1.72e-12	0.058356	2.19e-29	0.00844128	8.88853e-05	0.0078	4.665e-05	0.0170034	1.18e-29
rs1984142	1	39745608	2	0.00810436	G	C	0.029202	1.22e-12	0.057926	5.18e-29	0.00840355	9.49205e-05	0.0082	0.0001013	0.0168794	2.01e-29
rs6688708	1	39758993	2	0.0153209	C	G	0.029185	1.31e-12	0.058284	2.55e-29	0.00866116	5.80724e-05	0.0079	3.972e-05	0.0169782	1.13e-29
rs2275186	1	39766055	2	0.00668461	C	T	0.029056	1.6e-12	0.057959	4.82e-29	0.00877458	4.62413e-05	0.0066	0.0002999	0.0169397	1.51e-29
rs11205884	1	39772070	2	0.00769099	G	T	0.029059	1.57e-12	0.058016	4.25e-29	0.00880085	4.36767e-05	0.0082	9.644e-05	0.0170297	8.16e-30
rs3116398	1	39779802	2	0.011324	C	T	0.028914	1.96e-12	0.058265	2.3e-29	0.00892288	3.40095e-05	0.0083	8.001e-05	0.0169224	3.46e-29
rs3121889	1	39803567	2	0.0253466	G	A	0.029302	9.85e-13	0.058322	2.05e-29	0.00907619	2.46985e-05	0.0083	8.502e-05	0.0171545	5.77e-30
rs61783383	1	39807018	2	0.122234	T	C	0.029866	3.92e-13	0.05872	1.03e-29	0.00918372	1.99862e-05	0.0084	6.927e-05	0.0172297	3.41e-30
rs6704246	1	39809284	2	0.03109	C	T	0.029298	9.94e-13	0.058419	1.66e-29	0.00910652	2.32135e-05	0.0082	2.809e-05	0.0172478	2.8e-30
rs2490943	1	39812434	2	0.040777	G	A	0.029518	6.83e-13	0.058373	1.84e-29	0.00909081	2.42069e-05	0.0083	7.251e-05	0.0172215	5.25e-30
rs593667	1	39820138	2	0.0417921	G	A	0.029366	8.89e-13	0.058506	1.38e-29	0.00917829	2.00993e-05	0.0083	8.573e-05	0.0173062	1.41e-30
rs597311	1	39820926	2	0.0358801	G	T	0.029558	6.34e-13	0.058282	2.26e-29	0.00914544	2.15824e-05	0.0083	1.395e-05	0.0173039	1.24e-30
rs636083	1	39821681	2	0.0416569	C	T	0.029519	6.8e-13	0.058382	1.8e-29	0.00910803	2.33346e-05	0.0069	0.0001457	0.0173147	1.15e-30
rs636156	1	39821737	2	0.0445803	G	A	0.029554	6.39e-13	0.058385	1.8e-29	0.0091153	2.29789e-05	0.0082	1.619e-05	0.0172164	3.41e-30
rs2256614	1	39824718	2	0.0438503	G	C	0.029506	6.96e-13	0.058416	1.68e-29	0.00910982	2.32472e-05	0.0082	1.799e-05	0.0172731	1.51e-30
rs596062	1	39826005	2	0.0386494	G	A	0.029461	7.64e-13	0.058411	1.71e-29	0.00921451	1.88027e-05	0.0082	1.824e-05	0.0173151	1.23e-30
rs598415	1	39832407	2	0.0404861	C	T	0.029161	1.29e-12	0.058671	9.78e-30	0.00887792	3.72443e-05	0.0079	0.0001837	0.0173216	9.58e-31
rs629093	1	39833503	2	0.026444	G	A	0.029272	1.04e-12	0.058371	1.85e-29	0.00911852	2.27149e-05	0.0084	6.819e-05	0.0172301	1.74e-30
rs2490946	1	39837627	2	0.0193915	A	G	0.029145	1.3e-12	0.058324	2.05e-29	0.00898835	2.95509e-05	0.0083	8.146e-05	0.0172177	1.88e-30
rs663449	1	39843958	2	0.0177801	A	G	0.029248	1.09e-12	0.058202	2.67e-29	0.00900063	2.89061e-05	0.0082	2.848e-05	0.0171636	3.22e-30
rs1180383	1	39846267	2	0.0222692	A	G	0.029175	1.22e-12	0.058347	1.87e-29	0.00901599	2.80175e-05	0.0069	0.00016	0.0171959	2.45e-30
rs1184716	1	39846489	2	0.0177095	T	C	0.029113	1.36e-12	0.058291	2.12e-29	0.00896178	3.13091e-05	0.0083	8.06e-05	0.0171926	2.53e-30
rs635943	1	39852142	2	0.0191188	C	T	0.029155	1.27e-12	0.058304	2.11e-29	0.00888302	3.65746e-05	0.0083	8.605e-05	0.0172251	2.07e-30
rs1180375	1	39881040	2	0.0152407	C	G	0.029055	1.49e-12	0.058268	2.23e-29	0.00888081	3.67037e-05	0.0083	8.735e-05	0.0171742	2.76e-30
rs1180376	1	39884433	2	0.0242169	G	A	0.029087	1.44e-12	0.058472	1.48e-29	0.00873815	4.90535e-05	0.0079	0.0001898	0.0172109	2.01e-30
rs1617212	1	39886773	2	0.0131771	G	A	0.029075	1.44e-12	0.058174	2.72e-29	0.00891174	3.45104e-05	0.0083	8.27e-05	0.0172397	1.58e-30
rs663892	1	39889677	2	0.0187471	A	G	0.029261	1.06e-12	0.058216	2.6e-29	0.00891421	3.44096e-05	0.008	2.961e-05	0.0172428	1.57e-30
rs1180384	1	39892774	2	0.0220629	C	T	0.029107	1.36e-12	0.05838	1.72e-29	0.00888929	3.60379e-05	0.008	2.639e-05	0.0171916	2.16e-30
rs625384	1	39893093	2	0.0356819	T	C	0.029033	1.56e-12	0.058664	9.22e-30	0.0087699	4.60893e-05	0.0077	5.482e-05	0.0172184	1.77e-30
rs683135	1	39895460	2	0.018249	A	G	0.029283	1.02e-12	0.058186	2.76e-29	0.00892744	3.35012e-05	0.0067	0.0002465	0.0172289	1.63e-30
rs596705	1	39903129	2	0.0310602	C	T	0.0291	1.4e-12	0.058559	1.19e-29	0.00873626	4.92232e-05	0.0078	0.0002292	0.017175	2.05e-30
rs1180372	1	39904612	2	0.0130627	G	A	0.029162	1.25e-12	0.058123	3.17e-29	0.00888934	3.59973e-05	0.0081	0.0001067	0.0171656	2.22e-30
rs587404	1	39908506	2	0.0103965	A	G	0.029156	1.29e-12	0.058501	3.84e-29	0.00879062	4.4502e-05	0.0063	0.0005223	0.0172182	1.34e-30
rs588326	1	39908726	2	0.0134066	G	A	0.029254	1.07e-12	0.058067	3.58e-29	0.00891846	3.40173e-05	0.0081	0.0001269	0.0171795	1.9e-30
rs10184004	2	165508389	7	0.191018	C	T	0.026521	2.74e-12	0.059299	5.38e-35	-0.0114723	1.21568e-08	0.0228	1.611e-40	0.0329688	7.22e-124
rs10195252	2	165513091	7	0.575538	T	C	0.026861	1.47e-12	0.05948	3.29e-35	-0.0113122	1.99132e-08	0.0228	2.855e-41	0.0329097	6.47e-124
rs1128249	2	165528624	7	0.111058	G	T	0.025842	1.28e-11	0.059855	2.06e-35	-0.0123689	9.99747e-10	0.0227	7.325e-40	0.0334026	1.62e-126
rs13389219	2	165528876	7	0.122385	C	T	0.025687	1.68e-11	0.059999	1.41e-35	-0.0124108	8.73233e-10	0.0226	1.736e-39	0.0335082	2.29e-127
rs78058190	2	219699999	9	1	A	G	0.058948	4.38e-11	0.069843	4.73e-13	-0.00965228	0.0580444	0.0241	2.422e-06	0.0766795	9.14e-104
rs73082331	3	48994943	12	0.309051	G	A	0.043624	8.35e-16	0.037945	2.13e-08	0.0232847	2.3383e-14	0.0023	0.443	1.90428e-05	0.993
rs78807522	3	49056150	12	0.135738	C	A	0.043846	5.57e-16	0.036413	7.5e-08	0.0232286	2.55564e-14	0.0025	0.4185	-0.000170427	0.937
rs73082357	3	49083566	12	0.146394	G	A	0.043868	5.57e-16	0.036496	6.93e-08	0.0233608	1.99434e-14	0.0024	0.4233	-9.56791e-05	0.964
rs73082363	3	49130378	12	0.276983	T	C	0.044314	3.46e-16	0.036703	5.87e-08	0.0233116	3.12248e-14	0.0026	0.3954	-0.000362839	0.865
rs34290943	3	49161660	12	0.0649093	T	C	0.043445	1.03e-15	0.036231	8.67e-08	0.0232924	2.23306e-14	0.0025	0.4032	-0.000603458	0.775
rs34759087	3	49162284	12	0.0415518	C	T	0.043158	1.54e-15	0.036169	9.1e-08	0.0233088	2.04692e-14	0.0023	0.456	-0.000516155	0.807
rs632016	3	135977040	16	0.0162317	A	G	0.032157	4.87e-10	0.035469	1.67e-09	0.0205646	1.99848e-19	0.0154	7.662e-12	0.0234804	2.61e-44
rs667920	3	136069472	16	0.0296826	T	G	0.029347	3.94e-10	0.036684	1.03e-09	0.0197312	2.96551e-17	0.0142	2.157e-12	0.0209601	6.93e-37
rs698270	3	136109512	16	0.0364442	G	A	0.029314	4.1e-10	0.037202	8.1e-10	0.0196067	4.73151e-17	0.0144	8.731e-12	0.0207658	1.6e-36
rs7644541	3	136145766	16	0.0362325	G	A	0.029366	3.99e-10	0.037188	8.28e-10	0.0195949	5.41377e-17	0.0155	2.509e-11	0.0209877	1.16e-36
rs9854084	3	136194743	16	0.0436827	T	A	0.029313	8.76e-11	0.034586	2.91e-09	0.020305	1.86939e-19	0.0144	1.407e-12	0.0207328	1.68e-38
rs1394094	3	136195788	16	0.423013	T	A	0.026646	5.69e-11	0.032882	3.55e-10	0.0162406	3.14992e-15	0.0129	1.74e-10	0.0132748	1.76e-19
rs1070230	3	136247748	16	0.0661268	G	T	0.029045	1.18e-10	0.035268	1.41e-09	0.0202956	1.52475e-19	0.0154	5.002e-12	0.0220232	1.67e-39
rs1070232	3	136248087	16	0.0672719	G	T	0.029057	1.16e-10	0.035268	1.41e-09	0.0203298	1.32831e-19	0.0141	3.326e-12	0.0220143	1.96e-39
rs833752	3	136255169	16	0.0360057	G	A	0.028907	1.57e-10	0.03496	1.98e-09	0.0204843	8.70964e-20	0.0158	1.632e-12	0.0222077	1.58e-39
rs7621025	3	136272246	16	0.0399555	C	T	0.028852	1.71e-10	0.035133	1.63e-09	0.0202637	2.24647e-19	0.0146	5.154e-14	0.0230558	1.11e-40
rs12635723	3	136300732	16	0.0382391	G	A	0.028771	1.92e-10	0.035201	1.52e-09	0.020134	3.72735e-19	0.0145	6.516e-14	0.021667	2.2e-39
rs12630999	3	136300927	16	0.0441052	A	G	0.028811	1.81e-10	0.035284	1.39e-09	0.0201595	3.37443e-19	0.0146	5.533e-14	0.0217226	2.09e-39
rs4452981	3	136307767	16	0.0356986	G	A	0.028677	2.23e-10	0.035279	1.4e-09	0.0202828	2.16371e-19	0.0157	2.423e-12	0.0211045	3.57e-38
rs4452980	3	136307768	16	0.0376536	G	A	0.028669	2.26e-10	0.035341	1.31e-09	0.0202782	2.20394e-19	0.0157	2.486e-12	0.0211773	1.6e-38
rs4678408	3	138053187	17	0.0574993	A	G	0.028064	2.88e-13	0.031604	6.26e-11	0.0022204	0.280823	0.007	6.183e-05	0.00513309	0.000418
rs6766859	3	138055136	17	0.452043	C	T	0.028706	6.9e-14	0.03202	3.22e-11	0.00223732	0.275985	0.0076	0.0001714	0.00498192	0.000607
rs6439804	3	138056550	17	0.00275521	T	C	0.026082	1.51e-11	0.03246	2.69e-11	0.00175147	0.39944	0.0074	0.0001274	0.00509243	0.00046
rs6439805	3	138056658	17	0.00261797	C	T	0.026129	1.38e-11	0.032354	3.12e-11	0.00177899	0.392033	0.0078	2.644e-05	0.00509295	0.000459
rs4678409	3	138057719	17	0.00236545	G	T	0.026101	1.49e-11	0.032352	3.21e-11	0.00162131	0.435389	0.007	8.681e-05	0.0049908	0.000534
rs3773758	3	138075278	17	0.00184555	G	A	0.02625	1.1e-11	0.03195	5.58e-11	0.00128737	0.535133	0.0072	0.0001878	0.00501292	0.000469
rs730158	3	138078198	17	0.00200721	T	C	0.025955	1.85e-11	0.032393	3.02e-11	0.00126604	0.541946	0.0085	5.558e-06	0.0048942	0.000639
rs9289559	3	138091189	17	0.109181	A	G	0.027123	2.3e-12	0.033782	4.13e-12	0.00170161	0.413014	0.0078	9.31e-06	0.00492618	0.000581
rs12107581	3	138093884	17	0.1552	C	T	0.027143	2.22e-12	0.033994	3.02e-12	0.00176815	0.39503	0.0091	8.86e-06	0.00497621	0.000513
rs940233	3	138094605	17	0.0389269	G	A	0.026921	2.86e-12	0.033192	9.45e-12	0.00172188	0.405367	0.0075	5.517e-05	0.00497091	0.000493
rs12490350	3	138096164	17	0.0236427	C	T	0.026796	3.58e-12	0.032716	1.26e-11	0.00153706	0.457735	0.0071	0.0001984	0.00495838	0.000512
rs4678417	3	138096512	17	0.0240821	C	T	0.026859	3.22e-12	0.032915	1.38e-11	0.00159687	0.440514	0.007	7.178e-05	0.00499332	0.000471
rs9855722	3	138099737	17	0.0126334	G	A	0.026659	4.73e-12	0.032725	1.81e-11	0.0014701	0.477861	0.0081	7.893e-05	0.00498387	0.000486
rs6782181	3	138105054	17	0.0235986	G	A	0.027075	2.17e-12	0.032374	2.08e-11	0.00157942	0.445467	0.0071	5.052e-05	0.00510136	0.000379
rs6789235	3	138107097	17	0.0145259	G	A	0.026938	2.75e-12	0.032188	2.68e-11	0.00157816	0.445718	0.0073	0.0001428	0.00512664	0.000356
rs35025151	3	138107786	17	0.0165575	C	T	0.027035	2.3e-12	0.032155	2.81e-11	0.00162422	0.432532	0.0081	8.015e-05	0.00514367	0.000341
rs2061936	3	138111628	17	0.00568478	G	A	0.026596	5.37e-12	0.032007	3.6e-11	0.00155875	0.451334	0.0074	0.0001232	0.00511078	0.000376
rs7642400	3	138114946	17	0.00583089	G	C	0.026614	5.2e-12	0.032002	3.62e-11	0.00157664	0.446151	0.0078	6.263e-05	0.00507961	0.000411
rs75098673	3	141094338	18	0.0192138	T	C	0.065727	7.62e-13	-0.0656	1.38e-06	-0.00323378	0.487484	-0.0077	0.1015	0.00163113	0.614
rs74734425	3	141096216	18	0.044834	T	C	0.066835	3.33e-13	-0.065493	1.33e-06	-0.0033717	0.468947	-0.0076	0.1062	0.00176758	0.584
rs56243018	3	141101839	18	0.0445268	C	A	0.0666	3.22e-13	-0.065892	1.39e-06	-0.00291513	0.530359	-0.0062	0.1858	0.00198143	0.539
rs75367758	3	141102560	18	0.0459869	A	G	0.066151	4.43e-13	-0.065596	9.48e-07	-0.0026211	0.572144	-0.0061	0.1888	0.00189589	0.556
rs78060265	3	141124534	18	0.0257115	G	A	0.066628	3.59e-13	-0.065786	2.25e-06	-0.00319711	0.491154	-0.0063	0.1789	0.00167068	0.603
rs1344673	3	141125234	18	0.0300188	T	C	0.066691	3.41e-13	-0.065609	1.99e-06	-0.00320686	0.489827	-0.0063	0.1779	0.00158465	0.622
rs113861493	3	141128250	18	0.292119	G	A	0.06643	1.55e-12	-0.067322	3.69e-08	-0.000842045	0.861053	-0.0051	0.2985	0.00221895	0.507
rs55750762	3	141128524	18	0.0209049	A	G	0.066617	3.15e-13	-0.06617	3.24e-06	-0.00323654	0.485854	-0.0064	0.1743	0.00159111	0.62
rs6763780	3	141132948	18	0.0210372	G	C	0.06731	2.27e-13	-0.066109	4.61e-06	-0.00259797	0.576854	-0.0058	0.2184	0.00186704	0.561
rs73872716	3	141134568	18	0.0414233	G	C	0.067489	1.68e-13	-0.066127	3.03e-06	-0.00266294	0.56724	-0.0057	0.2158	0.00171456	0.593
rs73872719	3	141134975	18	0.0503615	C	T	0.067239	2e-13	-0.065862	2.03e-06	-0.00291429	0.530856	-0.0063	0.1707	0.0018254	0.568
rs75351160	3	141143728	18	0.0399172	C	T	0.066597	3.64e-13	-0.065421	1.36e-06	-0.00247099	0.595883	-0.0067	0.1539	0.00160057	0.619
rs55788564	3	141144408	18	0.0169568	G	A	0.063458	6.99e-12	-0.067179	1.57e-07	0.0006536	0.89001	-0.0043	0.3749	0.00133316	0.683
rs75206890	3	141153545	18	0.096779	C	A	0.066313	5.32e-13	-0.066606	3.6e-07	-0.0031121	0.505555	-0.0073	0.1262	0.00228399	0.48
rs79767329	3	141155344	18	0.151026	T	G	0.066589	5.3e-13	-0.065918	2.22e-07	-0.00315288	0.50036	-0.007	0.1425	0.00188314	0.561
rs56113126	3	141169234	18	0.024434	A	G	0.066753	1.8e-12	-0.065296	4.4e-07	-0.00258126	0.595115	-0.0071	0.1488	0.00259634	0.444
rs34811474	4	25408838	19	0.999966	G	A	0.029131	3.41e-11	0.036781	1.96e-08	0.0293552	3.67875e-36	0.0088	0.0001689	0.00554946	0.00124
rs6554329	4	52703265	21	0.00230549	C	T	0.021914	6.3e-08	0.032805	1.94e-10	0.00707262	0.00107694	0.0046	0.01573	0.00471425	0.00213
rs61794764	4	52704030	21	0.00314507	G	T	0.022032	5.37e-08	0.032928	1.66e-10	0.00717405	0.000912851	0.0052	0.01377	0.00479412	0.00178
rs2089181	4	52705089	21	0.0049061	A	C	0.022247	4.12e-08	0.033094	1.38e-10	0.00689806	0.0014478	0.005	0.01761	0.00488134	0.0014
rs10012987	4	52706270	21	0.00557674	G	A	0.022255	4.07e-08	0.033188	1.22e-10	0.00689525	0.00145522	0.005	0.01712	0.00486839	0.00144
rs10009426	4	52710913	21	0.00533561	G	A	0.022207	4.3e-08	0.03318	1.2e-10	0.00716736	0.000936979	0.0048	0.02148	0.00485882	0.00152
rs6824707	4	52711185	21	0.00535189	A	G	0.022175	4.49e-08	0.033217	1.15e-10	0.00719723	0.000891969	0.0044	0.02086	0.00486145	0.00151
rs4864614	4	52714050	21	0.00583499	A	C	0.022199	4.4e-08	0.033026	1.07e-10	0.00682472	0.0016401	0.0043	0.0258	0.00466952	0.00236
rs4865195	4	52714122	21	0.00581924	T	C	0.022197	4.41e-08	0.033026	1.07e-10	0.00682385	0.00164233	0.0047	0.02484	0.00466242	0.0024
rs6817312	4	52714244	21	0.00639236	C	T	0.02223	4.22e-08	0.033065	1.02e-10	0.00682318	0.00164411	0.0043	0.02588	0.00465494	0.00244
rs6851073	4	52714511	21	0.00605263	G	C	0.022213	4.32e-08	0.03304	1.05e-10	0.00682318	0.00164411	0.0042	0.02649	0.00465623	0.00243
rs28541599	4	52715206	21	0.00531604	A	G	0.022281	3.87e-08	0.033091	1.35e-10	0.00683304	0.00160476	0.0048	0.02256	0.00476228	0.00188
rs17657367	4	52715664	21	0.00633145	A	G	0.022285	3.85e-08	0.032987	1.12e-10	0.00683045	0.00161165	0.0048	0.02267	0.00466918	0.00236
rs1875921	4	52727094	21	0.00331005	C	T	0.022299	3.79e-08	0.032695	2.23e-10	0.00685475	0.00155575	0.0043	0.02312	0.00458472	0.00294
rs4865381	4	52732118	21	0.00220907	C	G	0.022226	4.41e-08	0.032518	2.89e-10	0.00689962	0.00147116	0.0044	0.0206	0.00441651	0.00417
rs4865382	4	52732190	21	0.00286716	T	G	0.022223	4.43e-08	0.032492	2.2e-10	0.00689752	0.00147605	0.0049	0.01997	0.00444247	0.00395
rs6820424	4	52735484	21	0.00387944	A	G	0.022977	3.33e-08	0.033352	2.24e-10	0.00535919	0.0170028	0.0021	0.2828	0.00468755	0.00344
rs2319744	4	52738919	21	0.00240744	T	C	0.022275	4.14e-08	0.032294	2.81e-10	0.00678486	0.00176933	0.0044	0.02031	0.00457465	0.00287
rs10030677	4	52747129	21	0.00328407	C	A	0.022266	4.12e-08	0.032543	2.05e-10	0.00685899	0.00155959	0.0048	0.02216	0.00479689	0.00173
rs6818147	4	52747574	21	0.0053356	A	G	0.022377	3.56e-08	0.032817	1.45e-10	0.00682284	0.00165684	0.0046	0.01725	0.00474565	0.00195
rs10434449	4	52750652	21	0.00451924	T	G	0.022424	3.32e-08	0.032633	1.83e-10	0.00682905	0.00163961	0.0046	0.01683	0.00473984	0.00197
rs7658794	4	52752246	21	0.00498184	A	G	0.022447	3.22e-08	0.032686	1.71e-10	0.00680396	0.00170667	0.0045	0.01839	0.00469359	0.00221
rs2271046	4	52752812	21	0.00473771	T	A	0.022415	3.32e-08	0.032669	1.75e-10	0.0071889	0.00091136	0.0047	0.01479	0.00482046	0.00167
rs7665231	4	52753118	21	0.00458433	A	G	0.022385	3.51e-08	0.032687	1.71e-10	0.00679674	0.00172663	0.0044	0.02151	0.00469379	0.00221
rs28712298	4	52755214	21	0.00444922	A	G	0.022419	3.39e-08	0.032638	1.83e-10	0.00682498	0.00165898	0.005	0.01885	0.00467525	0.00232
rs28540089	4	52763210	21	0.011017	A	C	0.022687	2.15e-08	0.032946	1.14e-10	0.00736342	0.000679032	0.0052	0.01388	0.0045701	0.00287
rs2271045	4	52765720	21	0.00885741	G	T	0.022482	2.85e-08	0.032991	1.07e-10	0.0071992	0.000890348	0.0043	0.02407	0.00438988	0.00431
rs4568291	4	52766303	21	0.00768759	G	T	0.022594	2.44e-08	0.032756	1.45e-10	0.00736501	0.000677142	0.0051	0.01459	0.00445026	0.00374
rs28767179	4	52768705	21	0.00730924	T	C	0.022701	2.12e-08	0.03261	1.75e-10	0.00698203	0.00128065	0.0049	0.01996	0.00431703	0.00496
rs6554058	4	52770125	21	0.00779717	T	A	0.022714	2.05e-08	0.032629	1.7e-10	0.0073799	0.000659447	0.0045	0.01953	0.00429513	0.00521
rs7674922	4	52771093	21	0.00738875	T	C	0.022714	2.05e-08	0.032592	1.78e-10	0.00735233	0.000691433	0.0051	0.01518	0.00439431	0.00418
rs6825315	4	52772429	21	0.00730312	A	G	0.022811	1.81e-08	0.032487	2.04e-10	0.00701144	0.00122152	0.005	0.01797	0.00428945	0.00523
rs6812882	4	52772984	21	0.00802049	C	T	0.022633	2.28e-08	0.032735	1.48e-10	0.00740877	0.000624453	0.0045	0.01777	0.00437261	0.00434
rs6831688	4	52773174	21	0.00765994	A	G	0.022648	2.26e-08	0.0327	1.56e-10	0.00704882	0.00114404	0.0049	0.01931	0.00426639	0.00546
rs6554060	4	52776901	21	0.00573378	G	A	0.022541	2.61e-08	0.032568	1.82e-10	0.00729653	0.000759539	0.0045	0.01737	0.00415745	0.00691
rs13531	4	52780048	21	0.00882392	C	G	0.022692	2.11e-08	0.032752	1.45e-10	0.00730666	0.000744629	0.0045	0.0184	0.00424022	0.00572
rs17611623	4	52781759	21	0.00209765	C	T	0.022584	5.1e-08	0.032976	2.75e-10	0.00675251	0.00245663	0.0058	0.003113	0.00410309	0.00946
rs6852236	4	52784678	21	0.00682814	G	A	0.022561	2.56e-08	0.032704	1.55e-10	0.00700416	0.00123001	0.0042	0.02871	0.00429079	0.00508
rs1607601	4	52788557	21	0.01462	A	G	0.023304	1.07e-08	0.032901	1.72e-10	0.00715393	0.00106451	0.0039	0.06385	0.00413948	0.00734
rs61232458	4	52788987	21	0.0147168	C	G	0.022387	3.18e-08	0.033436	5.74e-11	0.00709075	0.00106696	0.0048	0.02158	0.00421212	0.00592
rs4864722	4	52792779	21	0.00762515	C	G	0.022381	3.24e-08	0.032964	1.1e-10	0.00736317	0.000670764	0.0042	0.02784	0.00432023	0.00475
rs11944817	4	52795404	21	0.01628	G	A	0.023342	1e-08	0.032932	1.65e-10	0.0074226	0.000679313	0.0039	0.06358	0.00421129	0.00626
rs28600948	4	52797965	21	0.00857653	A	T	0.022417	3.07e-08	0.033018	1.03e-10	0.00734624	0.000689398	0.005	0.01695	0.00440756	0.00387
rs1996617	4	52798624	21	0.00899181	C	T	0.022357	3.34e-08	0.03312	9.03e-11	0.00733158	0.000706301	0.0042	0.02771	0.00438858	0.00401
rs10029260	4	52800298	21	0.0117657	C	T	0.023218	1.18e-08	0.032798	1.94e-10	0.00745992	0.000635375	0.004	0.05945	0.00408502	0.0079
rs1401719	4	52800883	21	0.0111512	G	T	0.023327	1.01e-08	0.032624	2.41e-10	0.00729905	0.00082924	0.003	0.121	0.0040419	0.00856
rs11133250	4	52801203	21	0.0142418	C	A	0.023323	1.03e-08	0.032852	1.82e-10	0.00712933	0.00110441	0.0038	0.0708	0.00414495	0.00711
rs11133255	4	52804941	21	0.00526199	A	G	0.022379	3.25e-08	0.032671	1.6e-10	0.0069999	0.00122976	0.005	0.01852	0.00426785	0.00528
rs2319745	4	52807114	21	0.0110497	A	G	0.022676	2.52e-08	0.033806	9.9e-11	0.00738196	0.000717447	0.0039	0.06651	0.0037029	0.0179
rs1814952	4	52807245	21	0.0118744	T	C	0.023401	9.18e-09	0.032603	2.49e-10	0.00749426	0.000603143	0.004	0.06038	0.00411189	0.00774
rs1316498	4	52809203	21	0.0125479	A	T	0.023356	9.75e-09	0.032693	2.21e-10	0.00743158	0.000668837	0.0031	0.1098	0.0042826	0.00554
rs6854028	4	52809705	21	0.00608487	G	A	0.022466	2.86e-08	0.032686	1.57e-10	0.0072956	0.000752714	0.0042	0.0276	0.00440052	0.00406
rs6854398	4	52809880	21	0.0060598	G	A	0.022342	3.38e-08	0.032812	1.33e-10	0.00731604	0.000725371	0.005	0.0181	0.00441648	0.00389
rs6829435	4	52810211	21	0.00568674	C	T	0.022458	2.89e-08	0.032647	1.65e-10	0.00729542	0.000752887	0.005	0.01712	0.0044005	0.00407
rs6829655	4	52810307	21	0.00620798	C	T	0.022455	2.9e-08	0.032714	1.51e-10	0.00729482	0.000753651	0.0042	0.02748	0.00440336	0.00404
rs4864746	4	52811970	21	0.0118582	T	C	0.023322	1.02e-08	0.032686	2.23e-10	0.00743627	0.000663758	0.0036	0.0805	0.00429086	0.00549
rs1607600	4	52812994	21	0.0106807	T	A	0.023247	1.15e-08	0.032693	2.21e-10	0.00712979	0.00110482	0.003	0.1262	0.00420747	0.00654
rs9760874	4	52814042	21	0.0130235	C	T	0.023336	1e-08	0.032746	2.07e-10	0.00743617	0.000663972	0.004	0.06155	0.00430216	0.00539
rs9761057	4	52814185	21	0.0112195	C	T	0.023241	1.16e-08	0.032746	2.07e-10	0.00713201	0.00110096	0.0038	0.07198	0.00420405	0.00659
rs11932189	4	52814859	21	0.0132291	C	G	0.023223	1.17e-08	0.032887	1.73e-10	0.00745791	0.000638381	0.0039	0.06442	0.00430929	0.00528
rs28787423	4	52815233	21	0.0135103	C	G	0.023238	1.15e-08	0.032887	1.73e-10	0.00744879	0.000648321	0.0039	0.06276	0.00437685	0.00464
rs11933311	4	52815243	21	0.0142145	A	G	0.02332	1.02e-08	0.032835	1.84e-10	0.0074899	0.000605006	0.004	0.06008	0.00439285	0.0045
rs28797882	4	52815272	21	0.011474	A	G	0.023257	1.14e-08	0.032746	2.07e-10	0.00712755	0.0011092	0.0038	0.07295	0.00426804	0.00586
rs146705911	4	52815306	21	0.011474	C	T	0.023257	1.14e-08	0.032746	2.07e-10	0.00712756	0.00110917	0.0038	0.07295	0.00425449	0.006
rs113978837	4	52815921	21	0.013192	G	A	0.023221	1.18e-08	0.032887	1.73e-10	0.00748119	0.000613903	0.004	0.05773	0.00427793	0.00564
rs2102277	4	52818203	21	0.00603309	G	T	0.022425	3.03e-08	0.032724	1.49e-10	0.00730423	0.000742096	0.005	0.01713	0.00444779	0.00376
rs2089182	4	52818483	21	0.00658457	C	T	0.022353	3.33e-08	0.032866	1.24e-10	0.00732812	0.000711181	0.005	0.0174	0.00447136	0.00357
rs2102278	4	52818664	21	0.184597	G	A	0.022064	2.1e-08	0.034323	6.2e-12	0.00753371	0.000363396	0.0055	0.007924	0.00410646	0.00666
rs4864461	4	52819562	21	0.00612638	C	T	0.02235	3.35e-08	0.032812	1.33e-10	0.00732696	0.000712623	0.005	0.01741	0.00447123	0.00358
rs7688264	4	52820143	21	0.00970645	A	C	0.02323	1.18e-08	0.032641	2.36e-10	0.00713208	0.00110108	0.003	0.1253	0.0042268	0.00641
rs11730339	4	52820909	21	0.0119778	A	T	0.023323	1.02e-08	0.032693	2.21e-10	0.00744278	0.000656841	0.0039	0.06299	0.00433126	0.00518
rs6827901	4	52822688	21	0.00644224	C	T	0.022337	3.41e-08	0.032866	1.24e-10	0.0073419	0.00069504	0.005	0.01672	0.00448949	0.00346
rs885577	4	52824993	21	0.00607807	G	T	0.022435	2.99e-08	0.032719	1.5e-10	0.00731317	0.000731206	0.005	0.0171	0.00445601	0.00374
rs884872	4	52825591	21	0.00489343	T	G	0.022312	3.58e-08	0.032686	1.57e-10	0.00701155	0.00120826	0.004	0.04068	0.00436159	0.00458
rs28704930	4	52827058	21	0.010998	C	T	0.023195	1.25e-08	0.032782	1.97e-10	0.00748115	0.000621985	0.0039	0.06214	0.00415506	0.0074
rs17657644	4	52827223	21	0.0109783	C	T	0.023379	9.44e-09	0.032558	2.62e-10	0.00745339	0.000645714	0.004	0.06139	0.00420288	0.00676
rs9991914	4	52828117	21	0.0110533	T	A	0.023317	1.03e-08	0.032641	2.36e-10	0.00745406	0.000644659	0.0031	0.1036	0.00419159	0.0069
rs11943153	4	52828245	21	0.00490815	A	G	0.022328	3.5e-08	0.032671	1.6e-10	0.00700756	0.00121602	0.0049	0.02011	0.004369	0.00452
rs9990955	4	52829450	21	0.0110533	T	C	0.023317	1.03e-08	0.032641	2.36e-10	0.00746303	0.00063517	0.0031	0.1035	0.00436928	0.00485
rs11735705	4	52830444	21	0.00593423	G	T	0.022324	3.57e-08	0.032838	1.29e-10	0.00721827	0.000870944	0.004	0.037	0.00437163	0.00456
rs2319747	4	52830650	21	0.0116653	C	T	0.023226	1.17e-08	0.032782	1.97e-10	0.00746804	0.000628391	0.0031	0.1061	0.00421133	0.00662
rs2319748	4	52830752	21	0.00584328	A	G	0.022333	3.53e-08	0.032816	1.32e-10	0.0072159	0.000874762	0.0039	0.04003	0.00441745	0.00415
rs6819076	4	52833886	21	0.00601428	C	T	0.022291	3.65e-08	0.032867	1.24e-10	0.00734167	0.000697252	0.0049	0.01862	0.00433361	0.00489
rs7687652	4	52835358	21	0.00763162	A	G	0.022346	3.44e-08	0.033014	1.03e-10	0.00735367	0.00068935	0.005	0.01707	0.00444096	0.00395
rs2319749	4	52835379	21	0.0198418	T	C	0.021628	8.07e-08	0.034233	1.66e-11	0.00759546	0.000449262	0.0053	0.0121	0.00403711	0.00915
rs11133277	4	52835951	21	0.00476275	C	T	0.022294	3.69e-08	0.032696	1.55e-10	0.00700286	0.00122665	0.0048	0.02294	0.00440726	0.00426
rs9996995	4	52837023	21	0.00770816	T	C	0.022322	3.51e-08	0.033744	1.03e-10	0.00732543	0.000715913	0.0049	0.01872	0.00416707	0.0076
rs6554118	4	52838161	21	0.00464477	A	T	0.02227	3.81e-08	0.03269	1.56e-10	0.0069999	0.00123322	0.0048	0.02276	0.00432514	0.00514
rs1914960	4	52838818	21	0.00510807	C	T	0.022351	3.37e-08	0.032672	1.59e-10	0.00728734	0.000765191	0.0049	0.01876	0.00438877	0.00448
rs4864475	4	52841943	21	0.00551735	G	A	0.022298	3.64e-08	0.032803	1.36e-10	0.00730788	0.000737989	0.005	0.01816	0.00443048	0.00409
rs1519587	4	52842148	21	0.00500832	A	G	0.02233	3.51e-08	0.032697	1.55e-10	0.00698385	0.0012666	0.0037	0.05898	0.00426205	0.00592
rs1519586	4	52846029	21	0.00637135	A	G	0.022363	3.35e-08	0.032859	1.27e-10	0.00727571	0.000780477	0.0041	0.03105	0.00442404	0.00421
rs1519590	4	52846600	21	0.00446427	T	G	0.022239	4.01e-08	0.032716	1.53e-10	0.00697811	0.00127794	0.004	0.03653	0.00431948	0.00519
rs4864483	4	52851319	21	0.00547117	T	G	0.022221	4.04e-08	0.03288	1.24e-10	0.0069307	0.00136386	0.0048	0.02182	0.00412764	0.00766
rs6554125	4	52853959	21	0.00566066	G	C	0.022319	3.46e-08	0.032777	1.39e-10	0.00723324	0.000827771	0.005	0.0178	0.00421154	0.00646
rs10020225	4	52854746	21	0.00559217	G	C	0.022311	3.5e-08	0.032776	1.4e-10	0.00722066	0.000844656	0.0049	0.01846	0.00423408	0.00618
rs6813488	4	52855535	21	0.00230372	A	G	0.022716	3.49e-08	0.032689	3.6e-10	0.0068935	0.00183139	0.0063	0.003306	0.00443029	0.00507
rs6814099	4	52855845	21	0.0020379	C	G	0.022131	4.3e-08	0.032127	3.18e-10	0.00682672	0.00155948	0.0048	0.02265	0.00408452	0.00804
rs6854228	4	52856148	21	0.00205307	C	T	0.022141	4.24e-08	0.032122	3.2e-10	0.00682199	0.00157141	0.0048	0.02277	0.00408698	0.008
rs7691169	4	52856660	21	0.00525225	G	A	0.022312	3.5e-08	0.032725	1.49e-10	0.00722092	0.00084452	0.0049	0.01997	0.00444984	0.00395
rs7695726	4	52867437	21	0.0033072	C	A	0.022143	4.45e-08	0.032539	1.89e-10	0.00709849	0.00103605	0.0039	0.04032	0.00460795	0.00269
rs4610396	4	52871894	21	0.00204849	T	G	0.021984	5.6e-08	0.032344	2.43e-10	0.00681148	0.00165276	0.0039	0.03896	0.00451149	0.00332
rs170424	4	52888026	21	0.00258037	A	C	0.022043	5.14e-08	0.032454	2.1e-10	0.0067557	0.00180273	0.0042	0.03115	0.00447643	0.00358
rs225166	4	52892175	21	0.00254712	A	G	0.02205	5.1e-08	0.032436	2.15e-10	0.00677098	0.00176121	0.0039	0.04262	0.00431214	0.00518
rs225167	4	52892675	21	0.00261599	G	A	0.022116	4.63e-08	0.032392	2.29e-10	0.00707416	0.00107778	0.0048	0.02232	0.00440204	0.00429
rs172817	4	52895415	21	0.00266288	G	A	0.022034	5.2e-08	0.032489	2.01e-10	0.0067879	0.00171352	0.0046	0.02866	0.0043375	0.00491
rs178724	4	52896651	21	0.00279615	A	G	0.022036	5.19e-08	0.032526	1.92e-10	0.00679081	0.00170754	0.0039	0.04209	0.00435404	0.00476
rs225172	4	52896790	21	0.00247607	A	G	0.022029	5.25e-08	0.032436	2.15e-10	0.00678461	0.00172429	0.0039	0.04188	0.00435236	0.00479
rs225173	4	52900235	21	0.00233054	G	A	0.021992	5.53e-08	0.032433	2.16e-10	0.00678416	0.00172612	0.0045	0.03213	0.00437322	0.00461
rs398015	4	52910992	21	0.00427536	T	C	0.02164	9.09e-08	0.03326	7.12e-11	0.00700512	0.0012446	0.0039	0.0395	0.00442042	0.00429
rs223490	4	103679117	22	0.999376	G	T	0.024755	8.33e-11	0.043158	2.81e-19	0.00716199	0.000452825	0.0058	0.002005	0.00865055	2.61e-09
rs11967262	6	43760327	35	0.96386	G	C	0.028724	8.2e-15	0.039436	6.08e-17	-0.0123165	4.65136e-10	0.0344	1.74e-78	0.0356388	1.29e-142
rs80196932	6	117996631	36	0.17105	T	C	0.029103	3.14e-09	0.043116	3e-12	0.00677614	0.0136129	0.0036	0.1866	0.00348687	0.0692
rs4552764	6	118003792	36	0.0225508	A	C	0.027763	8.09e-09	0.041283	8.87e-12	0.00693824	0.0106167	0.0027	0.3069	0.00300127	0.111
rs72951506	6	118011723	36	0.314471	C	T	0.029065	2.73e-09	0.043491	1.85e-12	0.00684761	0.0119487	0.0035	0.1907	0.0034456	0.0703
rs6899715	6	118016774	36	0.0275297	G	A	0.027752	8.21e-09	0.041471	7.15e-12	0.00676469	0.0127444	0.0026	0.3172	0.00281811	0.132
rs2498587	6	118026739	36	0.0268344	C	T	0.027666	9.16e-09	0.041545	6.54e-12	0.00692395	0.0108121	0.0032	0.1796	0.00287299	0.126
rs2498588	6	118027830	36	0.0299415	C	T	0.027693	8.89e-09	0.041613	6.06e-12	0.00686706	0.0114879	0.0032	0.1563	0.00285657	0.128
rs2501625	6	118040854	36	0.0248893	C	G	0.027594	1.02e-08	0.041566	6.4e-12	0.00676619	0.0128508	0.003	0.206	0.00291173	0.122
rs72951548	6	118050841	36	0.280173	C	T	0.028895	3.47e-09	0.043601	1.63e-12	0.00667712	0.0144009	0.0036	0.1794	0.00340538	0.076
rs2501624	6	118053656	36	0.0311873	G	T	0.027519	1.12e-08	0.041842	4.64e-12	0.00688348	0.0113671	0.0032	0.1768	0.00300146	0.113
rs2516105	6	118054993	36	0.0306581	A	C	0.027493	1.15e-08	0.041854	4.58e-12	0.00692844	0.0108358	0.0027	0.3047	0.00300326	0.113
rs62430703	6	143153251	38	0.9632	C	A	0.032347	1.78e-11	0.043673	3.84e-13	0.0105546	8.65068e-05	0.01	0.0002135	0.00478545	0.0105
rs73674679	7	7223544	40	0.0146859	A	G	0.042359	1.83e-15	0.044439	7.65e-12	0.0149364	2.90817e-06	0.007	0.02463	0.0100103	2.65e-06
rs11764437	7	7224860	40	0.0121257	G	T	0.04218	2.19e-15	0.044402	7.75e-12	0.0143953	6.28217e-06	0.0072	0.02089	0.00972201	5.14e-06
rs6967880	7	7226568	40	0.0250105	C	G	0.042729	9.88e-16	0.044334	8.32e-12	0.014273	7.77643e-06	0.007	0.02582	0.00969306	5.65e-06
rs6971686	7	7230385	40	0.0553905	G	A	0.042865	8.71e-16	0.045023	4.19e-12	0.0143475	6.98683e-06	0.0073	0.01924	0.00979393	4.58e-06
rs6972192	7	7230712	40	0.0344913	G	A	0.042956	1.25e-15	0.044907	4.76e-12	0.0142323	8.20559e-06	0.0072	0.02158	0.00977764	4.73e-06
rs4415231	7	7232920	40	0.0340703	G	A	0.042999	1.46e-15	0.04504	4.12e-12	0.0142917	7.52835e-06	0.0073	0.01979	0.00979526	4.57e-06
rs2347889	7	7233593	40	0.117575	G	T	0.043129	5.8e-16	0.045359	2.92e-12	0.0143141	7.31156e-06	0.0061	0.03109	0.00979853	4.56e-06
rs7789121	7	7236958	40	0.0623692	A	G	0.042983	7.35e-16	0.044985	4.39e-12	0.0143987	6.49187e-06	0.0071	0.02376	0.00983608	4.22e-06
rs11771193	7	7238107	40	0.071995	G	A	0.042938	7.78e-16	0.045165	3.58e-12	0.0143948	6.5283e-06	0.0071	0.0237	0.00986438	3.96e-06
rs11772040	7	7238624	40	0.0486429	C	A	0.042668	1.15e-15	0.045157	3.6e-12	0.014554	5.08862e-06	0.0073	0.01997	0.0099565	3.16e-06
rs11772803	7	7238640	40	0.084161	G	T	0.043046	6.58e-16	0.045158	3.6e-12	0.0144712	5.83915e-06	0.0068	0.02934	0.00986907	3.86e-06
rs144071246	7	7238975	40	0.0445759	A	G	0.042856	8.55e-16	0.044798	5.32e-12	0.0141783	8.80582e-06	0.0075	0.01788	0.0097277	5.4e-06
rs4035244	7	7239843	40	0.0847826	G	A	0.043045	6.51e-16	0.045155	3.61e-12	0.0145102	5.46928e-06	0.0068	0.03009	0.00994287	3.24e-06
rs73674686	7	7241675	40	0.0190179	G	A	0.042677	1.26e-15	0.044641	8.65e-12	0.0146052	4.70923e-06	0.0078	0.01395	0.0101199	2.21e-06
rs56288560	7	7245928	40	0.0318397	G	A	0.042925	8.5e-16	0.044546	7.59e-12	0.0148083	3.45001e-06	0.0073	0.01996	0.0101883	1.82e-06
rs73674688	7	7246482	40	0.021128	A	C	0.043071	1.3e-15	0.044545	7.59e-12	0.0146398	4.59526e-06	0.0075	0.01737	0.00999086	3.01e-06
rs55917630	7	7254020	40	0.0229437	A	G	0.043323	6.31e-16	0.044175	1.43e-11	0.0146898	5.00495e-06	0.0078	0.01447	0.0108908	4.08e-07
rs61244224	7	7254213	40	0.012059	C	A	0.042936	1.07e-15	0.044401	1.63e-11	0.0146283	5.23516e-06	0.0074	0.01969	0.0108972	3.69e-07
rs2159192	7	7255258	40	0.0337703	A	G	0.043135	8.04e-16	0.044558	7.55e-12	0.0146577	4.32295e-06	0.0065	0.02122	0.0103008	1.37e-06
rs2108789	7	7255499	40	0.0132007	G	T	0.043118	6.43e-16	0.04435	2.51e-11	0.0146323	4.4918e-06	0.0076	0.01491	0.0102655	1.48e-06
rs56331533	7	7256187	40	0.0211537	T	G	0.043213	7.76e-16	0.044079	1.26e-11	0.013582	1.84124e-05	0.0071	0.02375	0.00995662	2.87e-06
rs4278083	7	7256304	40	0.0301707	G	A	0.043086	5.69e-16	0.04413	1.19e-11	0.0135457	1.93562e-05	0.007	0.02511	0.00992992	3.05e-06
rs2108788	7	7258901	40	0.0192391	C	T	0.043265	5.25e-16	0.043693	2.06e-11	0.0142801	7.17381e-06	0.0069	0.01778	0.0109027	3.18e-07
rs11771426	7	7262977	40	0.0377143	G	A	0.043568	2.52e-16	0.043632	2.16e-11	0.0143821	5.2609e-06	0.0076	0.01505	0.00997081	2.53e-06
rs68008267	7	74087465	42	0.159186	T	C	0.040016	1.37e-16	0.045008	8.15e-13	0.013157	1.33079e-07	0.0045	0.07476	0.0064056	0.00031
rs34324971	7	74107374	42	0.341146	A	G	0.04039	1.39e-16	0.045993	3.71e-13	0.0139919	3.27363e-08	0.0043	0.08678	0.00667683	0.000204
rs67755137	7	74108135	42	0.368617	A	G	0.03983	1.86e-16	0.046583	2.57e-13	0.0131226	1.43466e-07	0.0043	0.08309	0.00740962	3.65e-05
rs35275911	7	74108249	42	0.130339	C	G	0.039842	1.82e-16	0.044778	7.39e-13	0.0131163	1.45519e-07	0.0044	0.07783	0.00650896	0.000246
rs2245368	7	76608143	43	0.0282115	C	T	0.028244	2.83e-09	0.036618	9.59e-10	0.0267848	3.12104e-24	0.0092	0.0001074	0.00338453	0.0689
rs2430307	7	76609944	43	0.0285662	T	C	0.027885	3.19e-09	0.036722	8.37e-10	0.0268186	3.24414e-24	0.0093	0.0001236	0.00232107	0.22
rs4727295	7	76636756	43	0.0271877	G	A	0.028893	1.12e-09	0.035476	2.51e-09	0.0278387	3.16811e-26	0.0101	7.865e-05	0.00326957	0.0771
rs56076430	7	76691994	43	0.0621778	C	G	0.028708	1.45e-09	0.036434	8.36e-10	0.0279071	4.16198e-26	0.0101	8.3e-05	0.0027126	0.146
rs28796334	7	76695516	43	0.565418	G	T	0.026897	5.04e-09	0.039173	2.42e-11	0.0240242	3.44509e-21	0.0098	7.814e-05	0.00233701	0.203
rs10953112	7	76697531	43	0.240745	C	T	0.026955	4.7e-09	0.037928	6.11e-11	0.0239117	5.44001e-21	0.0096	0.0001128	0.00268858	0.136
rs1447059	7	130465654	44	0.520768	G	A	0.02494	4.14e-11	0.051796	2.9e-27	-0.00453928	0.0247002	0.0057	0.0009001	0.0230282	3.47e-58
rs1447060	7	130466091	44	0.406413	G	A	0.024957	4.03e-11	0.051678	3.79e-27	-0.00457194	0.0236968	0.0057	0.0009763	0.0230791	2.09e-58
rs1838932	7	130468190	44	0.0399681	C	T	0.02482	1.37e-10	0.05179	1.23e-26	-0.00469294	0.0245918	0.006	0.0008576	0.0230201	1.33e-55
rs6464977	7	149169736	45	0.00945881	A	T	0.019753	1.6e-07	0.02694	1.47e-08	0.00761501	0.000185849	0.0076	3.495e-05	0.00835917	6.34e-09
rs34121650	7	149172966	45	0.0211064	A	C	0.020516	5.54e-08	0.026749	1.84e-08	0.0081704	6.40487e-05	0.0066	0.001134	0.00863782	2.19e-09
rs28668397	7	149173085	45	0.0167166	C	T	0.020307	7.54e-08	0.026805	1.72e-08	0.00815689	6.5837e-05	0.007	0.0005555	0.00861528	2.28e-09
rs10266573	7	149173752	45	0.0250826	A	C	0.020411	6.5e-08	0.027027	1.31e-08	0.0081236	7.07881e-05	0.0069	0.0001759	0.00869541	1.6e-09
rs876781	7	149175913	45	0.0056809	C	T	0.020151	9.19e-08	0.026047	4.29e-08	0.0086381	2.30723e-05	0.0067	0.001038	0.00858347	2.45e-09
rs870970	7	149176117	45	0.0134079	C	A	0.020665	4.28e-08	0.026146	3.8e-08	0.00871672	1.93335e-05	0.0066	0.001247	0.00869445	1.52e-09
rs10952814	7	149177680	45	0.0263015	T	C	0.02068	4.46e-08	0.026755	1.82e-08	0.00804311	8.56347e-05	0.0066	0.001254	0.00873729	1.4e-09
rs6972751	7	149180500	45	0.255103	T	C	0.022855	6.95e-09	0.028059	1.23e-08	0.00759648	0.000528226	0.0073	0.0009402	0.00941664	1.06e-09
rs10231827	7	149181309	45	0.0304048	G	A	0.020728	4.13e-08	0.026812	1.7e-08	0.00815855	6.75056e-05	0.0066	0.0007686	0.00873394	1.38e-09
rs4727074	7	149186767	45	0.0297767	T	A	0.020741	4.09e-08	0.026785	1.75e-08	0.00819538	6.32995e-05	0.0067	0.0001393	0.00870934	1.51e-09
rs13236631	7	149191027	45	0.0373955	T	C	0.02077	3.93e-08	0.026942	1.44e-08	0.00825129	5.66826e-05	0.0067	0.0001282	0.00872683	1.32e-09
rs855919	7	149194171	45	0.0248352	C	G	0.020694	4.43e-08	0.026685	1.95e-08	0.00847455	3.59526e-05	0.0072	0.0001386	0.00887395	6.99e-10
rs855918	7	149196533	45	0.0113343	A	G	0.020284	7.86e-08	0.026472	2.46e-08	0.00861547	2.63761e-05	0.0069	0.0008058	0.00887805	6.49e-10
rs7809643	7	149224560	45	0.00845169	C	A	0.020568	5.29e-08	0.025889	4.94e-08	0.00956662	3.14608e-06	0.0071	0.0001242	0.00837864	5.56e-09
rs4335050	7	149229079	45	0.00462262	T	C	0.019924	1.34e-07	0.026146	3.62e-08	0.00954284	3.29944e-06	0.0071	0.0001212	0.00832046	7.1e-09
rs17171241	7	149232759	45	0.00418386	A	G	0.020524	5.58e-08	0.026051	9.93e-08	0.00958108	3.00089e-06	0.0069	0.000699	0.00830932	7.33e-09
rs11764980	7	149238428	45	0.0102164	G	A	0.02058	5.12e-08	0.02602	4.22e-08	0.00957905	3.00663e-06	0.007	0.0001306	0.00828402	8.06e-09
rs62490267	7	149238823	45	0.049925	C	T	0.02177	2.73e-08	0.027552	1.64e-08	0.00810509	0.00018893	0.0069	0.001384	0.00937944	7.53e-10
rs886710	7	149243619	45	0.00532511	T	C	0.020253	8.26e-08	0.025861	5.09e-08	0.00928009	6.01686e-06	0.0069	0.0001702	0.00819437	1.15e-08
rs2079375	7	149263909	45	0.0104222	T	G	0.020581	5.08e-08	0.026036	4.14e-08	0.00958958	2.91259e-06	0.007	0.0001386	0.00825197	8.28e-09
rs12536745	7	149277121	45	0.0225479	C	A	0.020762	3.86e-08	0.026466	2.47e-08	0.00959077	2.88556e-06	0.007	0.0001499	0.00830106	5.09e-09
rs56408003	7	149277808	45	0.0145636	T	C	0.020733	4.03e-08	0.026128	3.71e-08	0.00958684	2.91286e-06	0.0069	0.0007934	0.00829714	5.15e-09
rs1160382	7	149279992	45	0.0135611	G	A	0.020731	4.04e-08	0.026069	3.98e-08	0.00958291	2.9386e-06	0.007	0.0001433	0.00831253	4.73e-09
rs10952820	7	149284469	45	0.0103664	G	A	0.020564	5.17e-08	0.026046	4.09e-08	0.00945013	4.01033e-06	0.0068	0.0008707	0.00818821	9.09e-09
rs62490293	7	149286702	45	0.00850241	A	G	0.020509	5.62e-08	0.025943	4.62e-08	0.00947059	3.82816e-06	0.0067	0.001024	0.00828268	6.59e-09
rs3857780	7	149286881	45	0.00774763	C	T	0.020486	5.81e-08	0.025891	4.91e-08	0.0094893	3.65704e-06	0.0068	0.0008955	0.00827409	6.29e-09
rs2006564	7	149287037	45	0.00768109	C	A	0.02048	5.86e-08	0.025891	4.91e-08	0.0095004	3.56254e-06	0.0068	0.0008892	0.00826769	6.45e-09
rs2017059	7	149287698	45	0.00750653	C	T	0.020464	6e-08	0.025891	4.91e-08	0.00948865	3.66235e-06	0.0068	0.0009008	0.00826433	6.52e-09
rs11763470	7	149288574	45	0.00743357	T	G	0.020458	6.06e-08	0.02589	4.93e-08	0.00950006	3.56484e-06	0.0068	0.0009078	0.00826125	6.58e-09
rs1985569	7	149289228	45	0.00777442	A	G	0.020486	5.81e-08	0.025894	4.9e-08	0.0095024	3.54487e-06	0.0069	0.0001754	0.00827375	6.23e-09
rs10952821	7	149289810	45	0.00503551	C	A	0.020345	7.12e-08	0.02569	6.28e-08	0.00940619	4.39016e-06	0.0063	0.002041	0.00797775	2.15e-08
rs34486093	7	149291073	45	0.00768116	C	T	0.020472	5.93e-08	0.025901	4.86e-08	0.00949191	3.63354e-06	0.0068	0.0008962	0.0082745	6.22e-09
rs11764977	7	149292453	45	0.00759339	C	T	0.020464	6e-08	0.025901	4.86e-08	0.00949725	3.58938e-06	0.0069	0.0001583	0.00825282	6.9e-09
rs11763561	7	149296004	45	0.0100819	C	T	0.020577	5.09e-08	0.026011	4.27e-08	0.00955477	3.13964e-06	0.007	0.0001546	0.00825966	6.7e-09
rs2107963	7	149298154	45	0.0100516	T	C	0.020537	5.4e-08	0.026053	4.06e-08	0.00957978	2.96265e-06	0.0068	0.0008709	0.00830664	5.65e-09
rs1808230	7	149299236	45	0.00842006	G	A	0.020586	5.02e-08	0.025838	5.24e-08	0.00956661	3.05767e-06	0.0068	0.0008082	0.00827635	6.31e-09
rs12670078	7	149299924	45	0.0089256	C	T	0.020585	5.03e-08	0.02589	4.93e-08	0.00956759	3.05077e-06	0.0068	0.0008091	0.0082541	6.92e-09
rs1439102	7	149300324	45	0.00855271	T	C	0.02057	5.16e-08	0.025877	5.02e-08	0.00956846	3.04474e-06	0.0068	0.0008095	0.00825177	7e-09
rs1439103	7	149300487	45	0.00891534	C	T	0.020585	5.03e-08	0.025889	4.93e-08	0.00956929	3.039e-06	0.0068	0.0008101	0.00824852	7.07e-09
rs9640552	7	149301116	45	0.00825981	A	G	0.020557	5.25e-08	0.025863	5.09e-08	0.00956926	3.03955e-06	0.0068	0.0008069	0.00825182	6.98e-09
rs12536925	7	149301904	45	0.0101933	C	T	0.020616	4.82e-08	0.025973	4.46e-08	0.00961955	2.7082e-06	0.0071	0.0001304	0.0082596	6.8e-09
rs7803201	7	149303165	45	0.00878222	C	G	0.020623	4.77e-08	0.02584	5.23e-08	0.00964007	2.58018e-06	0.007	0.0001465	0.0082399	7.35e-09
rs10808056	7	149304067	45	0.0119014	G	A	0.020526	5.51e-08	0.026224	3.31e-08	0.00958375	2.94557e-06	0.007	0.0001656	0.00821368	8.32e-09
rs12670943	7	149306295	45	0.00900345	A	T	0.020515	5.62e-08	0.025997	4.35e-08	0.00958595	2.93164e-06	0.0068	0.0008511	0.00820631	8.5e-09
rs12668296	7	149306385	45	0.00881806	G	C	0.020535	5.45e-08	0.025954	4.58e-08	0.00958391	2.95026e-06	0.0068	0.0008608	0.00820421	8.59e-09
rs10952823	7	149309740	45	0.0105318	C	T	0.020642	4.65e-08	0.025974	4.47e-08	0.00964433	2.55688e-06	0.0068	0.000806	0.0082215	7.97e-09
rs13239364	7	149315055	45	0.0800129	C	T	0.021744	9.83e-09	0.026472	2.63e-08	0.00923146	7.25087e-06	0.0069	0.0007632	0.00840319	5e-09
rs11771753	7	149315117	45	0.00561845	C	T	0.020909	3.55e-08	0.025255	1.12e-07	0.00930461	6.07841e-06	0.0067	0.001053	0.00844196	4.02e-09
rs1808231	7	149317062	45	0.0103081	T	C	0.020564	5.22e-08	0.026053	4.07e-08	0.00962423	2.67381e-06	0.0069	0.000785	0.00843824	3.32e-09
rs61447893	7	149320082	45	0.00447022	G	A	0.019577	2.12e-07	0.026493	2.38e-08	0.0094188	4.18514e-06	0.0067	0.001057	0.0085168	2.23e-09
rs2979172	8	8310508	46	0.489376	C	G	0.042344	5.25e-30	0.034914	1.71e-13	0.0207008	1.40443e-25	-0.0046	0.009401	-0.0156219	3.64e-28
rs876954	8	8310923	46	0.368738	A	G	0.042327	5.51e-30	0.034743	2.24e-13	0.0206548	1.77992e-25	-0.0041	0.01687	-0.0156627	2.54e-28
rs2979181	8	8323088	46	0.09418	T	A	0.041728	2.75e-29	0.03487	1.74e-13	0.0203847	6.22444e-25	-0.0039	0.03	-0.0152682	4.72e-27
rs9329221	8	10240202	50	0.650111	T	G	0.041204	1.4e-28	0.03541	6.47e-14	0.01975	2.4632e-23	-0.003	0.09134	-0.0153423	4.15e-27
rs10283145	8	10241411	50	0.213529	C	T	0.040246	2.44e-27	0.03658	1.14e-14	0.0211869	7.92684e-27	-0.0025	0.146	-0.0147766	2.15e-25
rs7831557	8	10280228	50	0.0458203	G	A	0.041464	5.46e-29	0.03313	2.53e-12	0.0205622	2.15576e-25	-0.0022	0.2156	-0.0145581	8.45e-25
rs3750310	8	10283426	50	0.0311911	G	A	0.040605	7.4e-28	0.03459	2.66e-13	0.020273	1.01461e-24	-0.0022	0.2261	-0.0145107	1.4e-24
rs3750311	8	10283602	50	0.0319282	C	A	0.040697	5.67e-28	0.034429	3.42e-13	0.0203406	7.20444e-25	-0.0038	0.04991	-0.0145878	8.12e-25
rs10090444	8	10745469	51	0.238744	C	G	0.046658	7.46e-36	0.038051	4.31e-15	0.0227933	1.45144e-30	-0.0015	0.3855	-0.0112725	2.89e-15
rs11783247	8	10788875	51	0.608309	C	T	0.046593	6.88e-36	0.037684	1.81e-15	0.0227592	1.74421e-30	-0.0012	0.4701	-0.0109792	8.55e-15
rs6984496	8	10796093	51	0.102973	G	T	0.046227	2.73e-35	0.037453	2.7e-15	0.02217	6.27625e-29	-0.001	0.5654	-0.0109053	1.51e-14
rs10481445	8	11109269	52	0.99622	T	C	0.042941	1.27e-30	0.030992	6.98e-11	0.0197724	1.89104e-23	-0.0053	0.007203	-0.0154714	4.33e-27
rs35181953	8	11435049	53	0.0114449	G	A	0.043125	7.08e-31	0.03066	1.09e-10	0.0195728	5.29663e-23	-0.0051	0.009039	-0.0152466	1.89e-26
rs4841567	8	11440019	53	0.247465	G	A	0.043777	9.41e-32	0.031434	3.65e-11	0.0193742	1.54312e-22	-0.0052	0.008131	-0.0157477	4.85e-28
rs10097870	8	11444516	53	0.111261	A	G	0.044198	2.53e-32	0.03013	3.11e-10	0.0190728	7.22104e-22	-0.0047	0.005933	-0.0161651	1.48e-29
rs13270267	8	11444837	53	0.132667	T	C	0.043986	4.96e-32	0.030522	1.3e-10	0.0191458	5.06757e-22	-0.0047	0.009166	-0.0161774	1.39e-29
rs55896564	8	11447093	53	0.343893	G	A	0.044013	5.12e-32	0.031242	4.8e-11	0.0197054	3.46258e-23	-0.005	0.0111	-0.0156245	1.37e-27
rs2244648	8	11450422	53	0.107667	G	A	0.044419	1.36e-32	0.031493	6.52e-10	0.0199513	9.37778e-24	-0.0036	0.04448	-0.0158375	2.27e-28
rs11998678	8	11830150	54	0.999911	T	C	0.042195	9.1e-30	0.0299	9.84e-10	0.0185324	7.62957e-21	-0.0039	0.02256	-0.0157313	1.01e-27
rs2042073	8	30835535	55	0.0508622	A	G	0.032571	1.19e-17	0.03331	4.11e-12	0.0117244	5.88749e-09	0.012	4.402e-11	0.00644851	4.49e-06
rs2111861	8	30840591	55	0.0423981	G	A	0.032432	1.59e-17	0.03338	3.7e-12	0.0118724	3.71852e-09	0.0118	6.824e-11	0.00645069	4.4e-06
rs2160935	8	30840651	55	0.0449489	C	T	0.032469	1.46e-17	0.03335	3.86e-12	0.0118257	4.2773e-09	0.0119	4.969e-11	0.00644402	4.46e-06
rs2080720	8	30841331	55	0.0438476	C	T	0.032485	1.41e-17	0.033308	4.1e-12	0.0118289	4.23672e-09	0.0125	4.077e-10	0.00644769	4.39e-06
rs2430958	8	30845178	55	0.0345714	T	C	0.032485	1.41e-17	0.033163	5.1e-12	0.0118181	4.36576e-09	0.0126	2.988e-10	0.00640395	5.02e-06
rs2543604	8	30847558	55	0.0426746	A	C	0.03248	1.41e-17	0.033297	4.17e-12	0.0118106	4.45154e-09	0.0126	2.926e-10	0.00638532	5.27e-06
rs2042074	8	30847760	55	0.0415953	C	T	0.032355	1.82e-17	0.03344	3.35e-12	0.0118469	3.92934e-09	0.0127	2.35e-10	0.00636426	5.75e-06
rs2543601	8	30848776	55	0.045025	T	C	0.032543	1.24e-17	0.033256	4.45e-12	0.011844	4.03934e-09	0.0118	6.778e-11	0.00627307	7.23e-06
rs2725369	8	30851024	55	0.0436341	G	C	0.032466	1.48e-17	0.033354	3.86e-12	0.0117863	4.83081e-09	0.0117	1.246e-10	0.00624512	8.12e-06
rs1421333	8	30851260	55	0.0384909	C	A	0.032221	2.49e-17	0.033619	2.61e-12	0.0117767	4.82336e-09	0.0123	8.227e-10	0.00600208	1.86e-05
rs2543598	8	30856092	55	0.0680448	C	A	0.032556	1.25e-17	0.033554	2.9e-12	0.0118347	4.23029e-09	0.0126	2.855e-10	0.00622919	8.9e-06
rs4733067	8	30856943	55	0.140397	A	G	0.032988	3.57e-18	0.033156	4.86e-12	0.0123306	8.04878e-10	0.0115	1.709e-10	0.00626843	7.28e-06
rs1125841	8	30858054	55	0.0676844	C	T	0.032669	9.65e-18	0.033375	3.78e-12	0.0119428	3.0576e-09	0.012	4.185e-11	0.00630843	7e-06
rs10954771	8	30859050	55	0.153714	C	T	0.033025	3.29e-18	0.03316	4.85e-12	0.0123318	8.0214e-10	0.0114	2.569e-10	0.00626654	7.46e-06
rs10087241	8	30863722	55	0.117894	G	A	0.033076	3.43e-18	0.033024	6.12e-12	0.0125628	4.25726e-10	0.0122	1.02e-09	0.00633335	6.33e-06
rs5215	11	17408630	61	0.510365	C	T	0.024886	4.61e-11	0.066354	1.75e-44	-0.0103107	5.41452e-07	0.0029	0.09562	0.00142303	0.313
rs5219	11	17409572	61	0.448043	T	C	0.025286	2.28e-11	0.066075	4.02e-44	-0.0101601	7.99374e-07	0.0044	0.03201	0.00147385	0.296
rs112515238	15	73629077	77	0.0110916	C	T	0.040692	5.04e-09	0.045514	6.64e-08	0.0297159	6.22444e-11	0.0214	3.232e-06	0.0132994	1.47e-05
rs8032565	15	73631701	77	0.00924851	G	A	0.037419	2.03e-08	0.044502	1.78e-08	0.0300561	4.3471e-15	0.0185	1.144e-07	0.0130189	7.4e-07
rs11639277	15	73632191	77	0.00944626	G	T	0.037439	2.29e-08	0.04439	1.55e-08	0.0299716	5.19398e-15	0.0189	5.543e-08	0.0130771	6.58e-07
rs11630240	15	73645403	77	0.0252901	G	A	0.03786	3.19e-09	0.043389	3.87e-08	0.0295043	2.30622e-14	0.0189	6.801e-08	0.0127251	1.53e-06
rs11631651	15	73646487	77	0.0153685	A	C	0.038685	1.38e-08	0.044231	1.58e-08	0.0295996	6.73907e-15	0.0196	6.869e-09	0.0125375	1.6e-06
rs11635686	15	73649080	77	0.0436818	C	T	0.038325	2.99e-09	0.043783	2.37e-08	0.0290429	1.97061e-14	0.0184	9.086e-08	0.0131962	3.97e-07
rs11636411	15	73651202	77	0.0545345	T	C	0.038374	2.31e-09	0.043745	2.43e-08	0.0290292	1.95074e-14	0.0181	1.843e-07	0.0131555	4.21e-07
rs11636462	15	73651380	77	0.0217695	T	G	0.038182	5.89e-09	0.043711	2.49e-08	0.029052	1.84799e-14	0.0181	1.796e-07	0.0131765	4.03e-07
rs78680002	15	73654842	77	0.0723667	G	A	0.038444	1.53e-09	0.043448	2.7e-08	0.0290982	1.69317e-14	0.0189	8.532e-07	0.0131728	4.09e-07
rs78152326	15	73655236	77	0.0154315	C	A	0.038208	6.45e-09	0.043196	3.25e-08	0.0289027	2.40602e-14	0.0185	1.118e-06	0.0130389	5.25e-07
rs8024056	15	73656768	77	0.0979968	G	T	0.038796	9e-10	0.043151	3.36e-08	0.0292601	1.0617e-14	0.0173	2.997e-07	0.012957	5.69e-07
rs74022954	15	73657063	77	0.12476	C	T	0.039203	9.62e-10	0.043611	2.49e-08	0.0297492	4.2658e-15	0.0182	9.436e-07	0.0127532	8.49e-07
rs11634918	15	73657267	77	0.102051	T	G	0.038817	8.67e-10	0.043155	3.35e-08	0.0292084	1.11455e-14	0.0181	1.108e-06	0.0127786	7.88e-07
rs79165297	15	73664181	77	0.0865411	G	A	0.038687	1.05e-09	0.043331	3.3e-08	0.0290798	1.78074e-14	0.0189	7.801e-07	0.0132965	3.36e-07
rs76678667	15	73665350	77	0.0869793	T	G	0.038696	1.04e-09	0.043334	3.3e-08	0.0290901	1.76644e-14	0.0189	7.797e-07	0.0133448	3.13e-07
rs75673034	15	73665850	77	0.0876685	G	A	0.038702	1.04e-09	0.043337	3.29e-08	0.0290941	1.76157e-14	0.0189	7.783e-07	0.0133383	3.21e-07
rs4575492	15	73675472	77	0.0177097	A	G	0.037653	3.73e-09	0.043032	4.8e-08	0.0310702	9.6984e-16	0.0198	4.287e-07	0.0136682	3.03e-07
rs2013657	15	73675774	77	0.0372582	G	T	0.038481	2.17e-09	0.043422	3.86e-08	0.0310424	1.00972e-15	0.0198	4.15e-07	0.0136754	3.01e-07
rs74958060	15	73683618	77	0.0130519	C	T	0.037938	2.86e-09	0.042233	8.54e-08	0.0309968	1.08593e-15	0.0197	3.534e-07	0.0136562	3.32e-07
rs144378790	15	73687743	77	0.0187092	A	C	0.038674	1.64e-09	0.041983	1.03e-07	0.0319025	2.67793e-16	0.02	2.715e-07	0.0138361	2.72e-07
rs12921916	16	20407196	78	0.999979	T	C	0.035106	3.53e-17	-0.030903	3.7e-09	-0.00945236	1.8192e-05	-0.0046	0.03846	0.000772054	0.626
rs12929503	16	69565461	80	0.237383	T	C	0.027552	1.94e-08	0.0419	1.19e-10	0.019619	1.90195e-22	0.0183	5.818e-20	0.0149511	8.33e-26
rs2032912	16	69568303	80	0.16638	G	T	0.027522	2.06e-08	0.0416	1.6e-10	0.0197282	1.20976e-22	0.0183	8.444e-20	0.0154067	5.43e-28
rs62052820	16	69575238	80	0.0862939	A	G	0.035574	1.09e-08	0.034596	6.45e-10	0.0158205	1.87456e-11	0.0174	1.779e-13	0.0146685	8.66e-19
rs244417	16	69663519	80	0.495198	T	C	0.027828	1.37e-08	0.0423	7.89e-11	0.0194136	4.87753e-22	0.0181	1.427e-19	0.0159197	6.04e-29
rs12453576	17	3881293	83	0.491881	T	C	0.030635	1.94e-10	0.063025	4.34e-25	0.0104679	4.75248e-05	0.0149	2.902e-10	0.00730524	5.68e-05
rs17763551	17	3882309	83	0.507751	A	G	0.029805	5.41e-10	0.063597	1.52e-25	0.00932151	0.000280569	0.0143	7.614e-10	0.00716454	7.31e-05
rs17657767	17	76722462	88	0.00919286	G	A	0.025695	5.61e-12	0.028403	1.77e-09	0.00584108	0.00306288	0.0056	0.003951	0.00776736	2.24e-08
rs17736494	17	76728668	88	0.0068729	C	T	0.025634	6.3e-12	0.028263	2.13e-09	0.00575007	0.00355328	0.006	0.0006821	0.00769536	2.98e-08
rs7502213	17	76730039	88	0.0082511	A	T	0.025763	4.94e-12	0.028219	2.26e-09	0.00570128	0.00384565	0.0056	0.003898	0.00770786	2.84e-08
rs11658134	17	76739141	88	0.017593	G	A	0.025192	1.42e-11	0.029544	3.6e-10	0.00649979	0.00100559	0.006	0.002009	0.00799818	8.81e-09
rs7218899	17	76739850	88	0.0181948	C	T	0.025162	1.49e-11	0.02961	3.29e-10	0.00645542	0.0010875	0.0065	0.0002471	0.00801796	8.54e-09
rs8076588	17	76757296	88	0.0212256	C	A	0.025994	3.27e-12	0.028642	1.3e-09	0.00577462	0.00343677	0.0062	0.001467	0.00805327	6.27e-09
rs62075585	17	76762039	88	0.0564401	G	A	0.026362	1.62e-12	0.028863	9.68e-10	0.00584762	0.00305738	0.0058	0.003094	0.00792453	1e-08
rs7224711	17	76772288	88	0.0601716	C	T	0.026166	2.34e-12	0.02918	6.31e-10	0.00563334	0.00431966	0.0062	0.0004729	0.00792375	1e-08
rs12604076	17	76773638	88	0.0577374	T	C	0.026128	2.51e-12	0.029203	6.12e-10	0.00561783	0.004427	0.0062	0.0004506	0.00805753	5.63e-09
rs11650046	17	76777694	88	0.017755	C	A	0.025929	3.61e-12	0.02856	1.41e-09	0.00556184	0.0048454	0.0055	0.00517	0.00798374	7.55e-09
rs62075587	17	76789886	88	0.0523774	C	T	0.026037	3.28e-12	0.029351	5.17e-10	0.00528546	0.00754171	0.0056	0.00418	0.00770017	2.43e-08
rs8073626	17	76790279	88	0.0817433	C	T	0.026198	2.41e-12	0.02946	4.47e-10	0.0053079	0.00729055	0.006	0.002116	0.00767509	2.48e-08
rs867596	17	76791217	88	0.0770157	G	A	0.026092	2.96e-12	0.029565	3.87e-10	0.00529849	0.00739622	0.006	0.002272	0.00766929	2.59e-08
rs1044486	17	76792179	88	0.0728952	G	A	0.026107	2.88e-12	0.029512	4.17e-10	0.00528344	0.00756188	0.0061	0.0005666	0.00763726	2.97e-08
rs11077397	17	76796463	88	0.0310083	C	T	0.025712	5.25e-12	0.029276	5.5e-10	0.00576091	0.00346921	0.0055	0.005069	0.00788444	9.32e-09
rs2306527	17	76798155	88	0.343468	C	T	0.026313	1.74e-12	0.030774	1.45e-10	0.0059275	0.00264942	0.0059	0.002648	0.00804495	7.33e-09
rs1057040	17	76799795	88	0.0245185	G	A	0.025999	3.13e-12	0.028711	1.18e-09	0.00592269	0.00267448	0.0064	0.0001491	0.00762782	2.48e-08
rs9955276	18	1839339	89	0.172195	T	C	0.030681	1.55e-09	0.050496	1.55e-15	0.019857	1.74904e-12	0.0118	2.88e-06	-0.000484272	0.802
rs8097544	18	1839564	89	0.233121	G	A	0.030731	1.38e-09	0.050366	1.27e-15	0.0196513	2.60916e-12	0.0118	2.69e-06	-0.000324157	0.867
rs8097672	18	1839601	89	0.273252	T	A	0.030878	1.16e-09	0.050358	1.29e-15	0.0197771	1.93508e-12	0.0119	2.108e-06	-0.00040539	0.834
rs60764613	18	1839911	89	0.196588	T	G	0.03052	1.83e-09	0.050446	1.14e-15	0.0198591	1.65348e-12	0.0124	7.811e-06	-0.000438002	0.821
rs7238896	18	1840658	89	0.102282	G	A	0.03165	6.79e-10	0.04985	6.06e-15	0.019295	1.33444e-11	0.0117	3.797e-05	0.000344607	0.86
rs6066138	20	45594711	95	0.106146	G	A	0.024131	1.49e-08	0.042523	6.42e-15	-0.000397255	0.856043	0.0093	9.286e-07	0.0171088	7.78e-29
rs6063046	20	45596378	95	0.212593	A	G	0.024282	1.2e-08	0.042869	3.93e-15	-0.000331421	0.879613	0.0106	1.408e-06	0.0170065	1.97e-28
rs6066141	20	45597546	95	0.154752	T	C	0.024251	1.24e-08	0.042659	5.27e-15	-0.000300567	0.890703	0.0103	2.674e-07	0.0170404	1.59e-28
rs6063048	20	45598564	95	0.174277	G	A	0.024143	1.43e-08	0.042842	4.03e-15	-0.000318959	0.884037	0.0103	2.23e-07	0.0169786	2.29e-28
rs55966194	20	45599090	95	0.157587	C	G	0.024196	1.34e-08	0.042728	4.76e-15	-9.4997e-05	0.965364	0.0109	7.376e-07	0.0170308	1.66e-28
rs6066149	20	45602638	95	0.0505735	G	A	0.023747	2.69e-08	0.042454	7.62e-15	0.000290698	0.894597	0.0097	3.653e-07	0.0170107	3.95e-28
rs6063050	20	45604240	95	0.0349901	T	C	0.023538	3.73e-08	0.04243	8.08e-15	0.000278363	0.899234	0.0107	9.399e-08	0.017037	4.93e-28
rs6066150	20	45606853	95	0.0761619	G	C	0.024082	1.86e-08	0.042514	7.31e-15	0.000115787	0.958039	0.0106	1.673e-07	0.0169492	2.52e-27

### Sheet: STable5
GWAS Catalog reported associations for the 15 colocalising variants (highlighted) with PPH4>50% and proxy variants, before removing the causal effect of BMI, WHR, and triglycerides
riskAlleleName	coloc_lead_SNP	trait	pubmedId	beta	beta_lci	beta_uci	SE	pvalue	beta_unit	same_snp
rs10195252-T	rs10195252	Triglycerides	20686565	2.01	1.3907	2.6293	0.315971	2e-10	mg/dL	yes
rs10195252-T	rs10195252	Waist-to-hip ratio adjusted for BMI in active individuals	28448500	0.0577	0.0456807	0.0697193	0.00613231	5e-21	unit	yes
rs10195252-T	rs10195252	Waist-to-hip ratio adjusted for BMI	26426971	0.026324	0.0197126	0.0329354	0.00337317	6e-15	unit	yes
rs10195252-T	rs10195252	Cholesterol to total lipids in IDL percentage (UKB data field 23610)	36764567	-0.0322916	-0.0415209	-0.0230623	0.00470884	7e-12	unit	yes
rs10195252-T	rs10195252	Total cholesterol to total lipids ratio in large HDL	38448586	-0.029	-0.0369714	-0.0210286	0.00406703	1e-12	unit	yes
rs10195252-T	rs10195252	High cholesterol	39024449	0.03857	0.0290506	0.0480894	0.00485686	2e-15	unit	yes
rs10195252-T	rs10195252	Type 2 diabetes with neurological manifestations (PheCode 250.24)	39024449	0.06562	0.0541643	0.0770757	0.00584476	3e-29	unit	yes
rs10195252-T	rs10195252	Waist-to-hip ratio adjusted for body mass index	25673412	0.0524	0.0435931	0.0612069	0.00449334	2e-31	unit	yes
rs10195252-T	rs10195252	Waist circumference adjusted for BMI (adjusted for smoking behaviour)	28443625	0.038	0.0280091	0.0479909	0.00509738	9e-14	unit	yes
rs10195252-T	rs10195252	Waist-to-hip ratio adjusted for BMI (adjusted for smoking behaviour)	28443625	0.0253	0.0177534	0.0328466	0.00385029	5e-11	unit	yes
rs10195252-T	rs10195252	Waist-to-hip ratio adjusted for BMI (adjusted for smoking behaviour)	28443625	0.0518	0.0414526	0.0621474	0.00527927	1e-22	unit	yes
rs10195252-T	rs10195252	Systolic blood pressure	35762941	0.2562	0.184816	0.327584	0.0364206	2e-12	unit	yes
rs10195252-T	rs10195252	Cholesterol to total lipids in large LDL percentage (UKB data field 23615)	36764567	-0.0305572	-0.0397422	-0.0213722	0.00468621	7e-11	unit	yes
rs10195252-T	rs10195252	Free cholesterol in small VLDL	38448586	0.0308	0.022687	0.038913	0.00413928	1e-13	unit	yes
rs10195252-T	rs10195252	Total cholesterol to total lipids ratio in very large HDL	38448586	0.0293	0.0210698	0.0375302	0.00419908	3e-12	unit	yes
rs10195252-T	rs10195252	Total lipids in very large HDL	38448586	-0.0369	-0.0448574	-0.0289426	0.00405987	1e-19	unit	yes
rs10195252-T	rs10195252	Free cholesterol to total lipids ratio in large HDL	38448586	-0.0344	-0.0423824	-0.0264176	0.00407266	3e-17	unit	yes
rs10195252-T	rs10195252	Hemoglobin A1c (HbA1c, minimum, inv-norm transformed)	39024449	0.03941	0.0337754	0.0450446	0.00287481	9e-43	unit	yes
rs10195252-T	rs10195252	Leucine levels	38711861	0.03484	0.0269718	0.0427082	0.00401438	4e-18	unit	yes
rs10195252-T	rs10195252	Waist-hip ratio	20935629	0.03	0.0242348	0.0357652	0.00294142	2e-24	unit	yes
rs10195252-T	rs10195252	Waist-to-hip ratio adjusted for body mass index	25673412	0.0274	0.0208013	0.0339987	0.00336669	4e-16	unit	yes
rs10195252-T	rs10195252	Waist-to-hip ratio adjusted for BMI in active individuals	28448500	0.034	0.0246542	0.0433458	0.00476824	1e-12	unit	yes
rs10195252-T	rs10195252	Cholesteryl esters to total lipids in IDL percentage (UKB data field 23611)	36764567	-0.0292923	-0.038524	-0.0200606	0.00471005	5e-10	unit	yes
rs10195252-T	rs10195252	Total lipids in large HDL (UKB data field 23559)	36764567	-0.034095	-0.04251	-0.02568	0.00429335	2e-15	unit	yes
rs10195252-T	rs10195252	triglyceride (minimum, inv-norm transformed)	39024449	0.03954	0.0340612	0.0450188	0.0027953	2e-45	unit	yes
rs10195252-T	rs10195252	high density lipoprotein cholesterol (HDLC, minimm, inv-norm transformed)	39024449	-0.04504	-0.0579489	-0.0321311	0.00658619	8e-12	unit	yes
rs10195252-T	rs10195252	Waist-to-hip ratio adjusted for body mass index	28448500	0.0318	0.0234985	0.0401015	0.00423544	6e-14	unit	yes
rs10195252-T	rs10195252	Waist-to-hip ratio adjusted for body mass index	28448500	0.056	0.0457751	0.0662249	0.00521676	7e-27	unit	yes
rs10195252-T	rs10195252	Gamma glutamyl transpeptidase	34594039	0.0177	0.0135226	0.0218774	0.0021313	1e-16	unit	yes
rs10195252-T	rs10195252	Systolic blood pressure	38689001	0.2003	0.152552	0.248048	0.0243612	2e-16	unit	yes
rs10195252-T	rs10195252	Serum total triglyceride levels	38448586	0.0377	0.0294611	0.0459389	0.0042035	3e-19	unit	yes
rs10195252-T	rs10195252	Cholesteryl esters to total lipids ratio in very large HDL	38448586	0.0294	0.0212084	0.0375916	0.00417941	2e-12	unit	yes
rs10195252-T	rs10195252	Mean diameter of HDL particles	38448586	-0.0395	-0.0473904	-0.0316096	0.0040257	1e-22	unit	yes
rs10195252-T	rs10195252	Hemoglobin A1c (HbA1c, minimum, inv-norm transformed)	39024449	0.02978	0.0236117	0.0359483	0.00314708	3e-21	unit	yes
rs10195252-T	rs10195252	Insulin pump user (PheCode 250.3)	39024449	0.09606	0.0696555	0.122465	0.0134717	1e-12	unit	yes
rs10195252-T	rs10195252	triglyceride (maximum, inv-norm transformed)	39024449	0.03924	0.0335007	0.0449793	0.00292823	6e-41	unit	yes
rs10195252-T	rs10195252	Disorders of lipid metabolism (PheCode 272)	39024449	0.03872	0.028316	0.049124	0.00530818	3e-13	unit	yes
rs10195252-T	rs10195252	Hip circumference adjusted for BMI	25673412	-0.0231	-0.0301011	-0.0160989	0.00357201	1e-10	unit	yes
rs10195252-T	rs10195252	Waist-hip ratio	25673412	0.0199	0.0133244	0.0264756	0.00335491	3e-09	unit	yes
rs10195252-T	rs10195252	Waist-hip ratio	25673412	0.0444	0.0357337	0.0530663	0.00442159	1e-23	unit	yes
rs10195252-T	rs10195252	Waist-to-hip ratio adjusted for body mass index	28448500	0.0318	0.0240351	0.0395649	0.0039617	1e-15	unit	yes
rs10195252-T	rs10195252	Waist circumference adjusted for body mass index	28448500	0.0378	0.0277183	0.0478817	0.0051437	2e-13	cm	yes
rs10195252-T	rs10195252	Waist circumference adjusted for BMI in active individuals	28448500	0.0398	0.0286204	0.0509796	0.00570387	3e-12	cm	yes
rs10195252-T	rs10195252	Pulse pressure	30578418	0.1156	0.0768503	0.15435	0.0197702	5e-09	mmHg	yes
rs10195252-T	rs10195252	Phospholipids in large HDL (UKB data field 23560)	36764567	-0.0323242	-0.0407358	-0.0239126	0.00429163	5e-14	unit	yes
rs10195252-T	rs10195252	Pulse pressure	38689001	0.0997	0.065601	0.133799	0.0173974	1e-08	unit	yes
rs10195252-T	rs10195252	Total cholesterol in small VLDL	38448586	0.0251	0.0170475	0.0331525	0.00410842	1e-09	unit	yes
rs10195252-T	rs10195252	Total lipids in small VLDL	38448586	0.0337	0.0255347	0.0418653	0.00416599	6e-16	unit	yes
rs10195252-T	rs10195252	Ratio of 18:2 linoleic acid to total fatty acids	38448586	-0.0248	-0.0326521	-0.0169479	0.00400618	6e-10	unit	yes
rs10195252-T	rs10195252	Hemoglobin A1c (HbA1c, mean, inv-norm transformed)	39024449	0.04513	0.0394362	0.0508238	0.00290499	2e-54	unit	yes
rs10195252-T	rs10195252	Hemoglobin A1c (HbA1c, mean, inv-norm transformed)	39024449	0.03466	0.0283178	0.0410022	0.00323581	9e-27	unit	yes
rs10195252-T	rs10195252	Waist-to-hip ratio adjusted for BMI in active individuals	28448500	0.0577	0.0456807	0.0697193	0.00613231	5e-21	unit	yes
rs10195252-T	rs10195252	Waist-to-hip ratio adjusted for BMI in active individuals	28448500	0.0577	0.0456807	0.0697193	0.00613231	5e-21	unit	yes
rs10195252-T	rs10195252	Free cholesterol to total lipids in medium HDL percentage (UKB data field 23642)	36764567	-0.0327228	-0.0412054	-0.0242402	0.00432784	4e-14	unit	yes
rs10195252-T	rs10195252	Diastolic blood pressure	38689001	0.1107	0.080955	0.140445	0.015176	3e-13	unit	yes
rs10195252-T	rs10195252	Ratio of polyunsaturated fatty acids to total fatty acids	38448586	-0.0306	-0.0385323	-0.0226677	0.00404709	4e-14	unit	yes
rs10195252-T	rs10195252	Diastolic blood pressure (MTAG)	39537608	0.0126515	0.00927721	0.0160258	0.00172157	2e-13	unit	yes
rs10195252-T	rs10195252	Hemoglobin A1c (HbA1c, maximum, inv-norm transformed)	39024449	0.03421	0.02803	0.04039	0.00315307	2e-27	unit	yes
rs10195252-T	rs10195252	triglyceride (minimum, inv-norm transformed)	39024449	0.03182	0.0262116	0.0374284	0.00286145	1e-28	unit	yes
rs10195252-T	rs10195252	Waist-to-hip ratio adjusted for body mass index	25673412	0.0519	0.0429646	0.0608354	0.00455886	5e-30	unit	yes
rs10195252-T	rs10195252	Waist-to-hip ratio adjusted for BMI	30575882	0.031	0.0275332	0.0344668	0.00176875	9e-69	unit	yes
rs10195252-T	rs10195252	Waist-to-hip ratio adjusted for BMI in active individuals	28448500	0.034	0.0246542	0.0433458	0.00476824	1e-12	unit	yes
rs10195252-T	rs10195252	Waist-to-hip ratio adjusted for body mass index	28448500	0.0554	0.0446827	0.0661173	0.00546803	4e-24	unit	yes
rs10195252-T	rs10195252	Waist circumference adjusted for BMI in non-smokers	28443625	0.0398	0.0286204	0.0509796	0.00570387	3e-12	unit	yes
rs10195252-T	rs10195252	Phospholipids in very large HDL	38448586	-0.0422	-0.0501375	-0.0342625	0.00404973	2e-25	unit	yes
rs10195252-T	rs10195252	Diabetic retinopathy (PheCode 250.7)	39024449	0.07682	0.0609792	0.0926608	0.00808204	2e-21	unit	yes
rs10195252-T	rs10195252	triglyceride (mean, inv-norm transformed)	39024449	0.04865	0.0430812	0.0542188	0.00284121	1e-65	unit	yes
rs10195252-T	rs10195252	Waist-to-hip ratio adjusted for body mass index	25673412	0.027	0.0202188	0.0337812	0.00345979	6e-15	unit	yes
rs10195252-T	rs10195252	Hip circumference adjusted for BMI	25673412	-0.031	-0.0399268	-0.0220732	0.00455447	1e-11	unit	yes
rs10195252-T	rs10195252	Waist circumference adjusted for body mass index	25673412	0.0345	0.0258914	0.0431086	0.00439215	4e-15	unit	yes
rs10195252-T	rs10195252	Concentration of small VLDL particles	38448586	0.0347	0.0265228	0.0428772	0.00417203	9e-17	unit	yes
rs10195252-T	rs10195252	Ratio of omega-6 fatty acids to total fatty acids	38448586	-0.0332	-0.0413941	-0.0250059	0.00418065	2e-15	unit	yes
rs10195252-T	rs10195252	Systolic blood pressure (MTAG)	39537608	0.0128117	0.00939466	0.0162287	0.00174337	2e-13	unit	yes
rs10195252-T	rs10195252	Insulin pump user (PheCode 250.3)	39024449	0.08514	0.060806	0.109474	0.0124153	7e-12	unit	yes
rs10195252-T	rs10195252	triglyceride (mean, inv-norm transformed)	39024449	0.04002	0.0341137	0.0459263	0.00301342	3e-40	unit	yes
rs10195252-T	rs10195252	ITIH3 protein levels	39789286	-0.029393	-0.037857	-0.020929	0.00431837	1e-11	unit	yes
rs10184004-C	rs10195252	Medication use (drugs used in diabetes)	34594039	0.0734	0.0538235	0.0929765	0.00998803	2e-13	unit	no
rs10184004-C	rs10195252	Triglycerides in very small VLDL	38448586	0.0327	0.0244872	0.0409128	0.00419019	6e-15	unit	no
rs10184004-C	rs10195252	Total cholesterol in medium VLDL	38448586	0.0341	0.0258877	0.0423123	0.00418993	4e-16	unit	no
rs10184004-C	rs10195252	Hyperlipidemia (PheCode 272.1)	39024449	0.04008	0.0297413	0.0504187	0.00527485	3e-14	unit	no
rs10184004-C	rs10195252	Triglycerides	29507422	0.037	0.0288854	0.0451146	0.00414011	4e-19	unit	no
rs10184004-C	rs10195252	Type 2 diabetes	35551307	0.059	0.04617	0.07183	0.0065459	2e-19	unit	no
rs10184004-C	rs10195252	Cholesteryl esters in HDL (UKB data field 23418)	36764567	-0.0342213	-0.0427909	-0.0256517	0.00437226	5e-15	unit	no
rs10184004-C	rs10195252	Free cholesterol levels in chylomicrons and extremely large VLDL	38448586	0.036	0.027782	0.044218	0.00419284	9e-18	unit	no
rs10184004-C	rs10195252	Triglyceride levels in chylomicrons and extremely large VLDL	38448586	0.0367	0.028486	0.044914	0.00419079	2e-18	unit	no
rs10184004-C	rs10195252	Glycine levels	38448586	-0.0324	-0.0421045	-0.0226955	0.0049513	6e-11	unit	no
rs10184004-C	rs10195252	High density lipoprotein cholesterol levels	29507422	-0.03	-0.0374043	-0.0225957	0.0037777	2e-15	unit	no
rs10184004-C	rs10195252	High density lipoprotein cholesterol levels	29507422	-0.032	-0.039018	-0.024982	0.00358063	4e-19	unit	no
rs10184004-C	rs10195252	Systolic blood pressure	30578418	0.2046	0.151045	0.258155	0.0273242	7e-14	mmHg	no
rs10184004-C	rs10195252	HDL cholesterol levels (UKB data field 23406)	36764567	-0.0328797	-0.0414029	-0.0243565	0.00434859	4e-14	unit	no
rs10184004-C	rs10195252	Cholesteryl ester levels in chylomicrons and extremely large VLDL	38448586	0.0316	0.0233769	0.0398231	0.00419548	5e-14	unit	no
rs10184004-C	rs10195252	Medication use (drugs used in diabetes)	31015401	0.0768649	0.0536893	0.10004	0.0118243	8e-11	unit	no
rs10184004-C	rs10195252	Type 2 diabetes	32541925	0.0636	0.0555529	0.0716471	0.00410565	4e-54	unit	no
rs10184004-C	rs10195252	Low density lipoprotein cholesterol levels	34887591	0.0104874	0.00730888	0.0136659	0.00162169	1e-10	unit	no
rs10184004-C	rs10195252	Diastolic blood pressure	35762941	0.1432	0.101964	0.184436	0.0210387	1e-11	unit	no
rs10184004-C	rs10195252	Non-HDL cholesterol levels	34887591	0.0202144	0.0164122	0.0240166	0.00193988	2e-25	unit	no
rs10184004-C	rs10195252	Phospholipid levels in chylomicrons and extremely large VLDL	38448586	0.0363	0.028078	0.044522	0.0041949	5e-18	unit	no
rs10184004-C	rs10195252	Free cholesterol in very large VLDL	38448586	0.0348	0.0265869	0.0430131	0.00419036	1e-16	unit	no
rs10184004-C	rs10195252	Triglyceride levels	31928498	0.0258405	0.0216563	0.0300247	0.00213479	1e-33	unit	no
rs10184004-C	rs10195252	Diabetes (standard GWA)	37106081	0.0031609	0.00204289	0.00427891	0.000570412	3e-08	unit	no
rs10184004-C	rs10195252	Free cholesterol in HDL (UKB data field 23422)	36764567	-0.0274356	-0.0358888	-0.0189824	0.00431286	2e-10	unit	no
rs10184004-C	rs10195252	Concentration of chylomicrons and extremely large VLDL particles	38448586	0.0363	0.028078	0.044522	0.0041949	5e-18	unit	no
rs10184004-C	rs10195252	Cholesterol esters in medium VLDL	38448586	0.0303	0.0220805	0.0385195	0.0041936	5e-13	unit	no
rs10184004-C	rs10195252	Free cholesterol to total lipids ratio in large LDL	38448586	-0.0321	-0.0399382	-0.0242618	0.00399907	1e-15	unit	no
rs10184004-C	rs10195252	Triglycerides in medium HDL	38448586	0.0296	0.0213526	0.0378474	0.00420784	2e-12	unit	no
rs10184004-C	rs10195252	Glucose (fasting status unknown, maximum, inv-norm transformed)	39024449	0.03295	0.0273838	0.0385162	0.00283989	4e-31	unit	no
rs10184004-C	rs10195252	Glucose (fasting status unknown, maximum, inv-norm transformed)	39024449	0.03665	0.0315019	0.0417981	0.0026266	3e-44	unit	no
rs10184004-C	rs10195252	Diabetic retinopathy (PheCode 250.7)	39024449	0.07492	0.0592101	0.0906299	0.00801524	9e-21	unit	no
rs10184004-C	rs10195252	Glycine levels	30837465	-0.036	-0.0477643	-0.0242357	0.00600219	2e-09	unit	no
rs10184004-C	rs10195252	Triglycerides in very large VLDL	38448586	0.0387	0.0304722	0.0469278	0.00419787	3e-20	unit	no
rs10184004-C	rs10195252	Total lipid levels in chylomicrons and extremely large VLDL	38448586	0.0362	0.0279809	0.0444191	0.00419343	6e-18	unit	no
rs10184004-C	rs10195252	Cholesterol esters in very large VLDL	38448586	0.0367	0.028486	0.044914	0.00419079	2e-18	unit	no
rs10184004-C	rs10195252	Concentration of very large VLDL particles	38448586	0.0381	0.0298839	0.0463161	0.0041919	1e-19	unit	no
rs10184004-C	rs10195252	Phospholipids in very large VLDL	38448586	0.0356	0.0273851	0.0438149	0.0041913	2e-17	unit	no
rs10184004-C	rs10195252	Body mass index (BMI, maximum, inv-normal transformed)	39024449	-0.02804	-0.0338929	-0.0221871	0.00298616	6e-21	unit	no
rs10184004-C	rs10195252	Disorders of lipid metabolism (PheCode 272)	39024449	0.03975	0.029299	0.050201	0.00533213	9e-14	unit	no
rs10184004-C	rs10195252	Diabetes mellitus (PheCode 250)	39024449	0.05627	0.0458647	0.0666753	0.00530881	3e-26	unit	no
rs10184004-C	rs10195252	Triglycerides	30275531	0.0309	0.0255056	0.0362944	0.00275226	3e-29	mg dl-1	no
rs10184004-C	rs10195252	Phospholipids to total lipids ratio in very small VLDL	35213538	0.0283576	0.0203089	0.0364063	0.00410648	5e-12	unit	no
rs10184004-C	rs10195252	Sex hormone-binding globulin levels	34321204	-0.97	-1.24531	-0.694686	0.140466	5e-12	nmol/L	no
rs10184004-C	rs10195252	Total cholesterol levels in chylomicrons and extremely large VLDL	38448586	0.0337	0.0254711	0.0419289	0.0041984	1e-15	unit	no
rs10184004-C	rs10195252	Phospholipids in small VLDL	38448586	0.0336	0.0254234	0.0417766	0.00417174	8e-16	unit	no
rs10184004-C	rs10195252	Total cholesterol levels in VLDL	38448586	0.0304	0.0222315	0.0385685	0.00416758	3e-13	unit	no
rs10184004-C	rs10195252	Concentration of very large HDL particles	38448586	-0.0366	-0.0445589	-0.0286411	0.00406068	2e-19	unit	no
rs10184004-C	rs10195252	Total cholesterol in very large VLDL	38448586	0.0361	0.0278722	0.0443278	0.00419787	8e-18	unit	no
rs10184004-C	rs10195252	Total lipids in very large VLDL	38448586	0.0379	0.0296584	0.0461416	0.00420491	2e-19	unit	no
rs10184004-C	rs10195252	Triglycerides	29507422	0.04	0.0323131	0.0476869	0.00392189	2e-24	unit	no
rs10184004-C	rs10195252	Phospholipids to total lipids ratio in very large HDL	38448586	-0.0348	-0.0427013	-0.0268987	0.00403125	6e-18	unit	no
rs10184004-C	rs10195252	Body mass index (BMI, maximum, inv-normal transformed)	39024449	-0.02524	-0.0319718	-0.0185082	0.00343458	2e-13	unit	no
rs10184004-C	rs10195252	Testosterone levels	40229599	-0.0161	-0.0213613	-0.0108387	0.00268431	2e-09	unit	no
rs1128249-G	rs10195252	Waist-to-hip ratio adjusted for body mass index	25673412	0.0276	0.0207881	0.0344119	0.00347548	2e-15	unit	no
rs1128249-G	rs10195252	Ratio of apolipoprotein B to apolipoprotein A1 levels	35213538	0.0262873	0.0181074	0.0344672	0.0041734	3e-10	unit	no
rs1128249-G	rs10195252	Total testosterone levels	32042192	-0.00940047	-0.0119399	-0.00686105	0.00129562	4e-13	unit	no
rs1128249-G	rs10195252	Liver enzyme levels (gamma-glutamyl transferase)	33972514	0.0045112	0.00350153	0.00552087	0.000515137	2e-18	unit	no
rs1128249-G	rs10195252	Cholesteryl esters to total lipids ratio in small HDL	35213538	-0.0268848	-0.0349909	-0.0187787	0.00413574	8e-11	unit	no
rs1128249-G	rs10195252	Phospholipid levels in chylomicrons and extremely large VLDL	35213538	0.0513453	0.0434063	0.0592843	0.00405049	8e-37	unit	no
rs1128249-G	rs10195252	Triglyceride levels in small VLDL	35213538	0.0458571	0.0378769	0.0538373	0.00407151	2e-29	unit	no
rs1128249-G	rs10195252	Phospholipids to total lipids ratio in large VLDL	35213538	0.04458	0.0365266	0.0526334	0.00410886	2e-27	unit	no
rs1128249-G	rs10195252	Sex hormone-binding globulin levels in premenopausal women	35192695	-0.0584406	-0.0720558	-0.0448254	0.00694655	4e-17	unit	no
rs1128249-G	rs10195252	Cholesteryl esters in chylomicrons and extremely large VLDL (UKB data field 23485)	36764567	0.0470784	0.0378893	0.0562675	0.00468832	1e-23	unit	no
rs1128249-G	rs10195252	Free cholesterol in chylomicrons and extremely large VLDL (UKB data field 23486)	36764567	0.0486091	0.0394321	0.0577861	0.00468214	3e-25	unit	no
rs1128249-G	rs10195252	Total lipids in large VLDL (UKB data field 23496)	36764567	0.0464988	0.0372967	0.0557009	0.00469496	4e-23	unit	no
rs1128249-G	rs10195252	Concentration of small VLDL particles (UKB data field 23509)	36764567	0.0389818	0.0295939	0.0483697	0.00478977	4e-16	unit	no
rs1128249-G	rs10195252	Cholesteryl esters to total lipids in very large VLDL percentage (UKB data field 23586)	36764567	-0.0397116	-0.0488753	-0.0305479	0.00467537	2e-17	unit	no
rs1128249-G	rs10195252	Phospholipids in VLDL (UKB data field 23412)	36764567	0.0402738	0.030891	0.0496566	0.00478715	4e-17	unit	no
rs1128249-G	rs10195252	Triglycerides to total lipids in large HDL percentage (UKB data field 23638)	36764567	0.0422277	0.0332197	0.0512357	0.00459593	4e-20	unit	no
rs1128249-G	rs10195252	Triglycerides to total lipids in small HDL percentage (UKB data field 23648)	36764567	0.0477047	0.0386161	0.0567933	0.00463703	8e-25	unit	no
rs1128249-G	rs10195252	Valine levels	38711861	0.037464	0.0294512	0.0454768	0.00408816	5e-20	unit	no
rs1128249-G	rs10195252	HDL cholesterol levels in current drinkers	30698716	-0.008	-0.0101337	-0.00586632	0.00108861	2e-13	unit	no
rs1128249-G	rs10195252	Triglycerides to total lipids ratio in large HDL	35213538	0.0440995	0.0363267	0.0518723	0.0039657	1e-28	unit	no
rs1128249-G	rs10195252	Concentration of VLDL particles	35213538	0.0376537	0.029425	0.0458824	0.00419834	3e-19	unit	no
rs1128249-G	rs10195252	Triglyceride levels in medium HDL	35213538	0.0378638	0.0297332	0.0459944	0.00414825	7e-20	unit	no
rs1128249-G	rs10195252	Triglyceride levels in medium LDL	35213538	0.0395772	0.0314968	0.0476576	0.00412266	8e-22	unit	no
rs1128249-G	rs10195252	Triglycerides to total lipids ratio in medium LDL	35213538	0.0261528	0.0180148	0.0342908	0.00415204	3e-10	unit	no
rs1128249-G	rs10195252	Omega-6 fatty acids to total fatty acids percentage (UKB data field 23452)	36764567	-0.0376278	-0.0467661	-0.0284895	0.00466238	7e-16	unit	no
rs1128249-G	rs10195252	Monounsaturated fatty acids to total fatty acids percentage (UKB data field 23454)	36764567	0.0339973	0.0248134	0.0431812	0.00468569	4e-13	unit	no
rs1128249-G	rs10195252	Concentration of very large VLDL particles (UKB data field 23488)	36764567	0.0488046	0.0396249	0.0579843	0.00468354	2e-25	unit	no
rs1128249-G	rs10195252	Free cholesterol in very large VLDL (UKB data field 23493)	36764567	0.047381	0.038153	0.056609	0.00470815	8e-24	unit	no
rs1128249-G	rs10195252	Total lipids in small VLDL (UKB data field 23510)	36764567	0.0379744	0.028542	0.0474068	0.00481243	3e-15	unit	no
rs1128249-G	rs10195252	Cholesteryl esters in large VLDL (UKB data field 23499)	36764567	0.0389682	0.0295522	0.0483842	0.00480407	5e-16	unit	no
rs1128249-G	rs10195252	Triglycerides in medium VLDL (UKB data field 23508)	36764567	0.0438528	0.0345731	0.0531325	0.00473453	2e-20	unit	no
rs1128249-G	rs10195252	Triglycerides in small VLDL (UKB data field 23515)	36764567	0.044367	0.035148	0.053586	0.00470358	4e-21	unit	no
rs1128249-G	rs10195252	Triglycerides in small LDL (UKB data field 23550)	36764567	0.042099	0.0328405	0.0513575	0.00472371	5e-19	unit	no
rs1128249-G	rs10195252	Triglycerides to total lipids in very large VLDL percentage (UKB data field 23588)	36764567	0.0295538	0.0202917	0.0388159	0.00472556	4e-10	unit	no
rs1128249-G	rs10195252	Phospholipids to total lipids in large VLDL percentage (UKB data field 23589)	36764567	0.0425604	0.0333053	0.0518155	0.00472197	2e-19	unit	no
rs1128249-G	rs10195252	Cholesterol to total lipids in very small VLDL percentage (UKB data field 23605)	36764567	-0.036083	-0.0451454	-0.0270206	0.00462369	6e-15	unit	no
rs1128249-G	rs10195252	Triglycerides to total lipids in medium HDL percentage (UKB data field 23643)	36764567	0.0455194	0.0363611	0.0546777	0.00467259	2e-22	unit	no
rs1128249-G	rs10195252	Serum urate levels	38658550	0.0174	0.0124428	0.0223572	0.0025292	6e-12	unit	no
rs1128249-G	rs10195252	Body mass index (BMI, mean, inv-normal transformed)	39024449	-0.02685	-0.0326887	-0.0210113	0.00297894	2e-19	unit	no
rs1128249-G	rs10195252	Body mass index (BMI, minimum, inv-normal transformed)	39024449	-0.02309	-0.0286976	-0.0174824	0.00286103	7e-16	unit	no
rs1128249-G	rs10195252	Type 2 diabetes with renal manifestations (PheCode 250.22)	39024449	0.0624	0.0450136	0.0797864	0.00887059	2e-12	unit	no
rs1128249-G	rs10195252	Waist-to-hip ratio adjusted for body mass index	25673412	0.0283	0.021621	0.034979	0.00340767	1e-16	unit	no
rs1128249-G	rs10195252	Waist-to-hip ratio adjusted for BMI (adjusted for smoking behaviour)	28443625	0.029	0.0219428	0.0360572	0.00360061	8e-16	unit	no
rs1128249-G	rs10195252	Sex hormone-binding globulin levels	32042192	-0.0170738	-0.0197872	-0.0143604	0.00138437	6e-35	unit	no
rs1128249-G	rs10195252	Fasting insulin	34059833	0.0445	0.029958	0.059042	0.00741938	2e-09	unit	no
rs1128249-G	rs10195252	Monounsaturated fatty acid levels	35213538	0.0355909	0.0274548	0.043727	0.00415105	1e-17	unit	no
rs1128249-G	rs10195252	Triglycerides to total lipids ratio in small LDL	35213538	0.039395	0.031411	0.047379	0.00407347	4e-22	unit	no
rs1128249-G	rs10195252	Free cholesterol to total lipids ratio in small VLDL	35213538	-0.0341959	-0.0420868	-0.026305	0.00402599	2e-17	unit	no
rs1128249-G	rs10195252	Polyunsaturated fatty acids to monounsaturated fatty acids ratio (UKB data field 23458)	36764567	-0.0357775	-0.0449433	-0.0266117	0.00467641	2e-14	unit	no
rs1128249-G	rs10195252	Valine levels (UKB data field 23467)	36764567	0.0328556	0.0238244	0.0418868	0.00460775	1e-12	unit	no
rs1128249-G	rs10195252	Phospholipids in chylomicrons and extremely large VLDL (UKB data field 23483)	36764567	0.0498062	0.0406842	0.0589282	0.00465407	1e-26	unit	no
rs1128249-G	rs10195252	Triglycerides in very large VLDL (UKB data field 23494)	36764567	0.0493209	0.0402006	0.0584412	0.00465319	3e-26	unit	no
rs1128249-G	rs10195252	Fasting insulin adjusted for BMI	34951656	0.0614	0.0473838	0.0754162	0.00715112	9e-18	unit	no
rs1128249-G	rs10195252	Free cholesterol in large VLDL (UKB data field 23500)	36764567	0.046541	0.0373097	0.0557723	0.00470984	5e-23	unit	no
rs1128249-G	rs10195252	Triglycerides in large VLDL (UKB data field 23501)	36764567	0.0459942	0.0368276	0.0551608	0.00467684	8e-23	unit	no
rs1128249-G	rs10195252	Triglycerides in medium HDL (UKB data field 23571)	36764567	0.0377264	0.0283556	0.0470972	0.004781	3e-15	unit	no
rs1128249-G	rs10195252	Triglycerides in VLDL (UKB data field 23408)	36764567	0.0481582	0.0389832	0.0573332	0.00468111	8e-25	unit	no
rs1128249-G	rs10195252	Triglycerides to total lipids in small LDL percentage (UKB data field 23628)	36764567	0.039112	0.0298812	0.0483428	0.00470957	1e-16	unit	no
rs1128249-G	rs10195252	Triglycerides to total lipids in very large HDL percentage (UKB data field 23633)	36764567	0.0452056	0.0362226	0.0541886	0.00458318	6e-23	unit	no
rs1128249-G	rs10195252	Phospholipids to total lipids in medium HDL percentage (UKB data field 23639)	36764567	0.0445762	0.0354882	0.0536642	0.00463675	7e-22	unit	no
rs1128249-G	rs10195252	Body mass index (BMI, minimum, inv-normal transformed)	39024449	-0.02259	-0.0288842	-0.0162958	0.00321132	2e-12	unit	no
rs1128249-G	rs10195252	Weight (maximum, inv-normal transformed)	39024449	-0.02926	-0.0350506	-0.0234694	0.00295437	4e-23	unit	no
rs1128249-G	rs10195252	Sex hormone-binding globulin levels adjusted for BMI	32042192	-0.0216556	-0.0239924	-0.0193188	0.00119224	1e-73	unit	no
rs1128249-G	rs10195252	Triglyceride levels in very small VLDL	35213538	0.041867	0.0338213	0.0499127	0.00410495	2e-24	unit	no
rs1128249-G	rs10195252	Cholesterol to total lipids ratio in small HDL	35213538	-0.0331448	-0.0413253	-0.0249643	0.0041737	2e-15	unit	no
rs1128249-G	rs10195252	Concentration of small VLDL particles	35213538	0.0415054	0.0333484	0.0496624	0.00416176	2e-23	unit	no
rs1128249-G	rs10195252	Phospholipid levels in small VLDL	35213538	0.03187	0.0236085	0.0401315	0.00421505	4e-14	unit	no
rs1128249-G	rs10195252	Triglyceride levels in LDL	35213538	0.0374001	0.0292672	0.045533	0.00414945	2e-19	unit	no
rs1128249-G	rs10195252	Cholesteryl ester levels in VLDL	35213538	0.0284664	0.0201464	0.0367864	0.0042449	2e-11	unit	no
rs1128249-G	rs10195252	Sex hormone-binding globulin levels in postmenopausal women	35192695	-0.0479359	-0.0572293	-0.0386425	0.00474154	5e-24	unit	no
rs1128249-G	rs10195252	Average diameter for VLDL particles (UKB data field 23431)	36764567	0.0455971	0.0366971	0.0544971	0.0045408	1e-23	unit	no
rs1128249-G	rs10195252	Phospholipids in very large VLDL (UKB data field 23490)	36764567	0.0481353	0.0389455	0.0573251	0.00468869	1e-24	unit	no
rs1128249-G	rs10195252	Cholesterol in very large VLDL (UKB data field 23491)	36764567	0.044458	0.0351481	0.0537679	0.00474996	8e-21	unit	no
rs1128249-G	rs10195252	Cholesteryl esters in very large VLDL (UKB data field 23492)	36764567	0.0405918	0.031225	0.0499586	0.004779	2e-17	unit	no
rs1128249-G	rs10195252	Total triglycerides levels (UKB data field 23407)	36764567	0.0470206	0.0378428	0.0561984	0.00468256	1e-23	unit	no
rs1128249-G	rs10195252	Cholesteryl esters to total lipids in very small VLDL percentage (UKB data field 23606)	36764567	-0.0374862	-0.0464756	-0.0284968	0.00458641	3e-16	unit	no
rs1128249-G	rs10195252	High light scatter reticulocyte percentage of red cells	27863252	0.0227954	0.0156112	0.0299795	0.00366538	5e-10	(percentage)	no
rs1128249-G	rs10195252	Serum urate levels	38658550	0.0184	0.0131015	0.0236985	0.0027033	1e-11	unit	no
rs1128249-G	rs10195252	Ratio of triglycerides to phosphoglycerides	38448586	0.0393	0.0309837	0.0476163	0.00424299	2e-20	unit	no
rs1128249-G	rs10195252	Total cholesterol in large HDL	38448586	-0.0395	-0.0474472	-0.0315528	0.0040547	2e-22	unit	no
rs1128249-G	rs10195252	Concentration of large HDL particles	38448586	-0.0381	-0.0460665	-0.0301335	0.00406454	7e-21	unit	no
rs1128249-G	rs10195252	Alanine transaminase (ALT, minimum, inv-norm transformed)	39024449	0.02442	0.0194592	0.0293808	0.00253103	5e-22	unit	no
rs1128249-G	rs10195252	Weight (maximum, inv-normal transformed)	39024449	-0.02464	-0.0315054	-0.0177746	0.00350274	2e-12	unit	no
rs1128249-G	rs10195252	Weight (mean, inv-normal transformed)	39024449	-0.0242	-0.0309428	-0.0174572	0.0034402	2e-12	unit	no
rs1128249-G	rs10195252	Waist-to-hip ratio adjusted for body mass index	25673412	0.0526	0.0436997	0.0615003	0.00454097	5e-31	unit	no
rs1128249-G	rs10195252	Waist-to-hip ratio adjusted for BMI in non-smokers	28443625	0.0203	0.0135922	0.0270078	0.00342235	3e-09	unit	no
rs1128249-G	rs10195252	Triglyceride levels in current drinkers	30698716	0.015	0.010232	0.019768	0.00243266	7e-10	unit	no
rs1128249-G	rs10195252	Triglyceride levels in current drinkers	30698716	0.013	0.00920043	0.0167996	0.00193856	2e-11	unit	no
rs1128249-G	rs10195252	Type 2 diabetes	34594039	0.0786	0.0632741	0.0939259	0.00781932	9e-24	unit	no
rs1128249-G	rs10195252	Triglyceride levels in IDL	35213538	0.0352352	0.0271804	0.04329	0.00410957	1e-17	unit	no
rs1128249-G	rs10195252	Triglycerides to total lipids ratio in IDL	35213538	0.0356598	0.027749	0.0435706	0.00403615	1e-18	unit	no
rs1128249-G	rs10195252	Triglycerides to total lipids ratio in small HDL	35213538	0.0492766	0.0414247	0.0571285	0.00400606	9e-35	unit	no
rs1128249-G	rs10195252	Free cholesterol to total lipids ratio in small LDL	35213538	-0.0414424	-0.0494374	-0.0334474	0.0040791	3e-24	unit	no
rs1128249-G	rs10195252	Cholesterol levels in small VLDL	35213538	0.0300557	0.0217941	0.0383173	0.00421509	1e-12	unit	no
rs1128249-G	rs10195252	Total lipid levels in small VLDL	35213538	0.0404368	0.0322665	0.0486071	0.00416852	3e-22	unit	no
rs1128249-G	rs10195252	Free cholesterol to total lipids ratio in large LDL	35213538	-0.0435363	-0.0514011	-0.0356715	0.00401266	2e-27	unit	no
rs1128249-G	rs10195252	Triglyceride levels (MTAG)	36376304	0.03115	0.026183	0.036117	0.00253417	1e-34	unit	no
rs1128249-G	rs10195252	Concentration of VLDL particles (UKB data field 23428)	36764567	0.0347676	0.0253362	0.044199	0.00481193	5e-13	unit	no
rs1128249-G	rs10195252	Free cholesterol to total lipids in large LDL percentage (UKB data field 23617)	36764567	-0.0433005	-0.052391	-0.03421	0.00463799	1e-20	unit	no
rs1128249-G	rs10195252	Polyunsaturated fatty acids to total fatty acids percentage (UKB data field 23453)	36764567	-0.0337009	-0.0428429	-0.0245589	0.00466429	5e-13	unit	no
rs1128249-G	rs10195252	Phospholipids in large VLDL (UKB data field 23497)	36764567	0.0475011	0.038292	0.0567102	0.00469853	5e-24	unit	no
rs1128249-G	rs10195252	Cholesterol in large VLDL (UKB data field 23498)	36764567	0.0433281	0.0340094	0.0526468	0.00475444	8e-20	unit	no
rs1128249-G	rs10195252	Total lipids in medium VLDL (UKB data field 23503)	36764567	0.0333989	0.0239625	0.0428353	0.00481448	4e-12	unit	no
rs1128249-G	rs10195252	Triglycerides in very small VLDL (UKB data field 23522)	36764567	0.040314	0.0310113	0.0496167	0.00474629	2e-17	unit	no
rs1128249-G	rs10195252	Triglycerides in medium LDL (UKB data field 23543)	36764567	0.0367542	0.027446	0.0460624	0.00474906	1e-14	unit	no
rs1128249-G	rs10195252	Triglycerides to total lipids ratio in very large HDL	38448586	0.0319	0.0235988	0.0402012	0.00423531	5e-14	unit	no
rs1128249-G	rs10195252	Leucine levels	38448586	0.0292	0.0210641	0.0373359	0.00415098	2e-12	unit	no
rs1128249-G	rs10195252	Cholesterol esters in large HDL	38448586	-0.0389	-0.0468612	-0.0309388	0.00406186	1e-21	unit	no
rs1128249-G	rs10195252	Alanine transaminase (ALT, mean, inv-norm transformed)	39024449	0.02736	0.022371	0.032349	0.00254539	6e-27	unit	no
rs1128249-G	rs10195252	Waist circumference adjusted for body mass index	34021172	0.0457874	0.0401083	0.0514665	0.00289752	3e-56	unit	no
rs1128249-G	rs10195252	A body shape index	34021172	0.0493826	0.0436873	0.0550779	0.00290578	9e-65	unit	no
rs1128249-G	rs10195252	Ratio of monounsaturated fatty acids to total fatty acids	35213538	0.0365782	0.028624	0.0445324	0.00405826	2e-19	unit	no
rs1128249-G	rs10195252	Triglyceride levels in small LDL	35213538	0.0446396	0.0366222	0.052657	0.00409053	1e-27	unit	no
rs1128249-G	rs10195252	Sex hormone-binding globulin levels	35192695	-0.0465959	-0.0529797	-0.0402121	0.00325703	2e-46	unit	no
rs1128249-G	rs10195252	Leucine levels (UKB data field 23466)	36764567	0.0312032	0.0220833	0.0403231	0.00465301	2e-11	unit	no
rs1128249-G	rs10195252	Concentration of chylomicrons and extremely large VLDL particles (UKB data field 23481)	36764567	0.0491347	0.0399692	0.0583002	0.00467627	8e-26	unit	no
rs1128249-G	rs10195252	Triglycerides in chylomicrons and extremely large VLDL (UKB data field 23487)	36764567	0.0467053	0.0375263	0.0558843	0.00468315	2e-23	unit	no
rs1128249-G	rs10195252	Concentration of large VLDL particles (UKB data field 23495)	36764567	0.0472708	0.0380643	0.0564773	0.0046972	8e-24	unit	no
rs1128249-G	rs10195252	Cholesteryl esters in small VLDL (UKB data field 23513)	36764567	0.0306692	0.0212197	0.0401187	0.00482118	2e-10	unit	no
rs1128249-G	rs10195252	Cholesterol to total lipids in very large VLDL percentage (UKB data field 23585)	36764567	-0.0385233	-0.0476151	-0.0294315	0.00463869	1e-16	unit	no
rs1128249-G	rs10195252	Free cholesterol to total lipids in medium LDL percentage (UKB data field 23622)	36764567	-0.0481711	-0.0573084	-0.0390338	0.00466189	5e-25	unit	no
rs1128249-G	rs10195252	Cholesterol to total lipids in medium HDL percentage (UKB data field 23640)	36764567	-0.0470019	-0.0561142	-0.0378896	0.00464915	5e-24	unit	no
rs1128249-G	rs10195252	Body mass index (BMI, mean, inv-normal transformed)	39024449	-0.02499	-0.0316551	-0.0183249	0.00340056	2e-13	unit	no
rs1128249-G	rs10195252	Weight (minimum, inv-normal transformed)	39024449	-0.02206	-0.0285076	-0.0156124	0.00328958	2e-11	unit	no
rs1128249-G	rs10195252	Appendicular lean mass	33097823	0.0199	0.016143	0.023657	0.00191681	3e-25	unit	no
rs1128249-G	rs10195252	Cholesterol to total lipids ratio in IDL	35213538	-0.0331285	-0.0411741	-0.0250829	0.00410488	7e-16	unit	no
rs1128249-G	rs10195252	Cholesteryl ester levels in small VLDL	35213538	0.0333044	0.025032	0.0415768	0.00422061	3e-15	unit	no
rs1128249-G	rs10195252	Triglyceride levels in large LDL	35213538	0.0343112	0.0262135	0.0424089	0.0041315	1e-16	unit	no
rs1128249-G	rs10195252	Ratio of triglycerides to phosphoglycerides	35213538	0.0499416	0.0422661	0.0576171	0.00391607	3e-37	unit	no
rs1128249-G	rs10195252	Total fatty acid levels	35213538	0.0287496	0.0205589	0.0369403	0.00417893	6e-12	unit	no
rs1128249-G	rs10195252	Cholesterol to total lipids ratio in medium HDL	35213538	-0.0480801	-0.0559617	-0.0401985	0.00402123	6e-33	unit	no
rs1128249-G	rs10195252	Cholesteryl esters to total lipids ratio in very large HDL	35213538	-0.0234704	-0.0317719	-0.0151689	0.00423544	3e-08	unit	no
rs1128249-G	rs10195252	Triglycerides to total lipids ratio in very large HDL	35213538	0.0459631	0.0381858	0.0537404	0.003968	5e-31	unit	no
rs1128249-G	rs10195252	Albumin levels	34321204	0.08	0.0553511	0.104649	0.012576	2e-10	g/L	no
rs1128249-G	rs10195252	Free cholesterol in VLDL (UKB data field 23420)	36764567	0.0369839	0.0275091	0.0464587	0.0048341	2e-14	unit	no
rs1128249-G	rs10195252	Monounsaturated fatty acids levels (UKB data field 23447)	36764567	0.0326867	0.0232951	0.0420783	0.00479161	9e-12	unit	no
rs1128249-G	rs10195252	Isoleucine levels (UKB data field 23465)	36764567	0.029292	0.0200176	0.0385664	0.00473182	6e-10	unit	no
rs1128249-G	rs10195252	Cholesterol in chylomicrons and extremely large VLDL (UKB data field 23484)	36764567	0.0481432	0.0389519	0.0573345	0.00468946	1e-24	unit	no
rs1128249-G	rs10195252	Total lipids in very large VLDL (UKB data field 23489)	36764567	0.0487859	0.0396097	0.0579621	0.00468175	2e-25	unit	no
rs1128249-G	rs10195252	Triglycerides in small HDL (UKB data field 23578)	36764567	0.0485794	0.0393357	0.0578231	0.00471616	7e-25	unit	no
rs1128249-G	rs10195252	Triglycerides in HDL (UKB data field 23410)	36764567	0.0370786	0.0277428	0.0464144	0.00476314	7e-15	unit	no
rs1128249-G	rs10195252	Cholesterol to total lipids in medium VLDL percentage (UKB data field 23595)	36764567	-0.0383207	-0.047336	-0.0293054	0.00459964	8e-17	unit	no
rs1128249-G	rs10195252	Cholesteryl esters to total lipids in medium VLDL percentage (UKB data field 23596)	36764567	-0.0401572	-0.0491449	-0.0311695	0.00458557	2e-18	unit	no
rs1128249-G	rs10195252	Free cholesterol to total lipids in small VLDL percentage (UKB data field 23602)	36764567	-0.0351173	-0.0442206	-0.026014	0.00464453	4e-14	unit	no
rs1128249-G	rs10195252	Free cholesterol to total lipids in small LDL percentage (UKB data field 23627)	36764567	-0.0405893	-0.049805	-0.0313736	0.00470189	6e-18	unit	no
rs1128249-G	rs10195252	Cholesteryl esters to total lipids in large HDL percentage (UKB data field 23636)	36764567	-0.0432432	-0.0523939	-0.0340925	0.00466871	2e-20	unit	no
rs1128249-G	rs10195252	Cholesteryl esters to total lipids in medium HDL percentage (UKB data field 23641)	36764567	-0.0451407	-0.0543792	-0.0359022	0.0047135	1e-21	unit	no
rs1128249-G	rs10195252	Serum urate levels	39406924	0.0189	0.0143677	0.0234323	0.0023124	3e-16	unit	no
rs1128249-G	rs10195252	Alanine transaminase (ALT, maximum, inv-norm transformed)	39024449	0.02461	0.0197287	0.0294913	0.00249047	5e-23	unit	no
rs1128249-G	rs10195252	Weight (mean, inv-normal transformed)	39024449	-0.02851	-0.0342461	-0.0227739	0.00292657	2e-22	unit	no
rs1128249-G	rs10195252	Weight (minimum, inv-normal transformed)	39024449	-0.02453	-0.0300861	-0.0189739	0.00283473	5e-18	unit	no
rs1128249-G	rs10195252	platelet count (minimum, inv-norm transformed)	39024449	-0.02167	-0.0277079	-0.0156321	0.00308054	2e-12	unit	no
rs1128249-G	rs10195252	Waist-to-hip ratio adjusted for body mass index	25673412	0.052	0.0429508	0.0610492	0.00461692	2e-29	unit	no
rs1128249-G	rs10195252	Waist-to-hip ratio adjusted for BMI (adjusted for smoking behaviour)	28443625	0.0515	0.0423202	0.0606798	0.00468357	4e-28	unit	no
rs1128249-G	rs10195252	HDL cholesterol levels in current drinkers	30698716	-0.006	-0.00781848	-0.00418152	0.000927794	1e-10	unit	no
rs1128249-G	rs10195252	Phospholipid levels in very small VLDL	35213538	0.0254698	0.0173459	0.0335937	0.00414485	8e-10	unit	no
rs1128249-G	rs10195252	Triglyceride levels in HDL	35213538	0.0377599	0.0296516	0.0458682	0.00413687	7e-20	unit	no
rs1128249-G	rs10195252	Cholesterol to total lipids ratio in large LDL	35213538	-0.0310389	-0.039085	-0.0229928	0.00410513	4e-14	unit	no
rs1128249-G	rs10195252	Triglycerides to total lipids ratio in large LDL	35213538	0.0309597	0.0229032	0.0390162	0.00411047	5e-14	unit	no
rs1128249-G	rs10195252	Cholesteryl esters to total lipids ratio in medium HDL	35213538	-0.0463586	-0.0543606	-0.0383566	0.00408264	7e-30	unit	no
rs1128249-G	rs10195252	Triglycerides to total lipids ratio in medium HDL	35213538	0.0472256	0.0392883	0.0551629	0.00404963	2e-31	unit	no
rs1128249-G	rs10195252	Triglyceride levels in very large HDL	35213538	0.0231607	0.0150718	0.0312496	0.00412699	2e-08	unit	no
rs1128249-G	rs10195252	Total lipids in VLDL (UKB data field 23424)	36764567	0.0435473	0.0342134	0.0528812	0.00476222	6e-20	unit	no
rs1128249-G	rs10195252	Triglycerides to phosphoglycerides ratio (UKB data field 23435)	36764567	0.0483487	0.03944	0.0572574	0.00454524	2e-26	unit	no
rs1128249-G	rs10195252	Triglycerides to total lipids in IDL percentage (UKB data field 23613)	36764567	0.0354764	0.02628	0.0446728	0.00469203	4e-14	unit	no
rs1128249-G	rs10195252	Total concentration of branched-chain amino acids (leucine + isoleucine + valine) (UKB data field 23464)	36764567	0.033347	0.0242432	0.0424508	0.00464479	7e-13	unit	no
rs1128249-G	rs10195252	Total lipids in chylomicrons and extremely large VLDL (UKB data field 23482)	36764567	0.0483437	0.0391581	0.0575293	0.00468653	6e-25	unit	no
rs1128249-G	rs10195252	Triglycerides in IDL (UKB data field 23529)	36764567	0.0330966	0.0238	0.0423932	0.00474318	3e-12	unit	no
rs1128249-G	rs10195252	VLDL cholesterol levels (UKB data field 23403)	36764567	0.0307492	0.021275	0.0402234	0.00483376	2e-10	unit	no
rs1128249-G	rs10195252	Triglycerides in LDL (UKB data field 23409)	36764567	0.0346663	0.0253515	0.0439811	0.00475246	3e-13	unit	no
rs1128249-G	rs10195252	Phospholipids to total lipids in small VLDL percentage (UKB data field 23599)	36764567	-0.0345779	-0.043686	-0.0254698	0.004647	1e-13	unit	no
rs1128249-G	rs10195252	Triglycerides to total lipids in large LDL percentage (UKB data field 23618)	36764567	0.0304963	0.0212535	0.0397391	0.00471572	1e-10	unit	no
rs1128249-G	rs10195252	Cholesterol to total lipids in large HDL percentage (UKB data field 23635)	36764567	-0.0432649	-0.0522957	-0.0342341	0.00460755	6e-21	unit	no
rs1128249-G	rs10195252	Cholesterol to total lipids in small HDL percentage (UKB data field 23645)	36764567	-0.0327346	-0.0421167	-0.0233525	0.00478678	8e-12	unit	no
rs1128249-G	rs10195252	Free cholesterol in large HDL	38448586	-0.0412	-0.0491703	-0.0332297	0.00406648	4e-24	unit	no
rs1128249-G	rs10195252	Total lipids in large HDL	38448586	-0.0386	-0.0465596	-0.0306404	0.00406101	2e-21	unit	no
rs1128249-G	rs10195252	Phospholipids in large HDL	38448586	-0.0381	-0.0460785	-0.0301215	0.00407066	8e-21	unit	no
rs1128249-G	rs10195252	Urate levels (UKB data field 30880)	39789286	0.0144309	0.0112011	0.0176607	0.00164787	2e-18	unit	no
rs13389219-C	rs10195252	Type 2 diabetes	30054458	0.0722	0.0576737	0.0867263	0.00741137	2e-22	unit	no
rs13389219-C	rs10195252	Sex hormone-binding globulin levels adjusted for BMI	32042192	-0.0115226	-0.0136457	-0.00939946	0.00108323	2e-26	unit	no
rs13389219-C	rs10195252	Hemoglobin	32888494	0.0194381	0.0150157	0.0238605	0.00225633	7e-18	unit	no
rs13389219-C	rs10195252	Triglycerides	33980691	0.038	0.0341675	0.0418325	0.00195536	4e-84	mmol/L	no
rs13389219-C	rs10195252	Total lipid levels in medium VLDL	35213538	0.0362703	0.028055	0.0444856	0.00419146	5e-18	unit	no
rs13389219-C	rs10195252	Free cholesterol levels in chylomicrons and extremely large VLDL	35213538	0.0504882	0.0425216	0.0584548	0.00406461	2e-35	unit	no
rs13389219-C	rs10195252	Cholesterol to total lipids ratio in large HDL	35213538	-0.0437611	-0.0515431	-0.0359791	0.00397041	3e-28	unit	no
rs13389219-C	rs10195252	Phospholipid levels in large HDL	35213538	-0.0338071	-0.0410883	-0.0265259	0.0037149	9e-20	unit	no
rs13389219-C	rs10195252	Cholesteryl esters to total lipids ratio in small LDL	35213538	0.0342249	0.0259551	0.0424947	0.00421931	5e-16	unit	no
rs13389219-C	rs10195252	Degree of unsaturation	35213538	-0.0221216	-0.0300181	-0.0142251	0.00402881	4e-08	unit	no
rs13389219-C	rs10195252	Phospholipid levels in VLDL	35213538	0.043106	0.0349463	0.0512657	0.00416309	4e-25	unit	no
rs13389219-C	rs10195252	Phospholipid levels in very large HDL	35213538	-0.0335577	-0.0410022	-0.0261132	0.00379822	1e-18	unit	no
rs13389219-C	rs10195252	Alcohol use disorder (consumption score)	37282553	-0.0427	-0.0578029	-0.0275971	0.00770558	3e-08	unit	no
rs13389219-C	rs10195252	Red blood cell count	32888494	0.0175653	0.0131666	0.0219639	0.00224421	5e-15	unit	no
rs13389219-C	rs10195252	Concentration of very large HDL particles (UKB data field 23551)	36764567	-0.0323001	-0.0409791	-0.0236211	0.00442807	3e-13	unit	no
rs13389219-C	rs10195252	Cholesteryl esters in very large HDL (UKB data field 23555)	36764567	-0.0381245	-0.0467597	-0.0294893	0.00440574	5e-18	unit	no
rs13389219-C	rs10195252	Cholesteryl esters in large HDL (UKB data field 23562)	36764567	-0.0386738	-0.0472148	-0.0301328	0.00435766	7e-19	unit	no
rs13389219-C	rs10195252	Phospholipids to total lipids in small LDL percentage (UKB data field 23624)	36764567	-0.0342286	-0.0437656	-0.0246916	0.00486583	2e-12	unit	no
rs13389219-C	rs10195252	Phospholipids to total lipids in large HDL percentage (UKB data field 23634)	36764567	0.0341549	0.0249284	0.0433814	0.00470741	4e-13	unit	no
rs13389219-C	rs10195252	Gamma glutamyl transferase levels	38632349	0.0046	0.00358088	0.00561912	0.000519957	9e-19	unit	no
rs13389219-C	rs10195252	Triglycerides to total lipids ratio in small HDL	38448586	0.0369	0.0287249	0.0450751	0.00417096	9e-19	unit	no
rs13389219-C	rs10195252	Total cholesterol to total lipids ratio in small VLDL	38448586	-0.0246	-0.0324921	-0.0167079	0.00402658	1e-09	unit	no
rs13389219-C	rs10195252	Triglyceride levels in VLDL	38448586	0.0404	0.0321318	0.0486682	0.00421848	1e-21	unit	no
rs13389219-C	rs10195252	Triglycerides to total lipids ratio in medium HDL	38448586	0.0333	0.0250812	0.0415188	0.00419324	2e-15	unit	no
rs13389219-C	rs10195252	Takes medication for Diabetes/sugar?	39024449	0.06237	0.0511681	0.0735719	0.00571525	1e-27	unit	no
rs13389219-C	rs10195252	Arm fat percentage left (UKB data field 23123)	39789286	-0.0135434	-0.0163834	-0.0107035	0.00144893	9e-21	unit	no
rs13389219-C	rs10195252	Sex hormone-binding globulin levels adjusted for BMI	32042192	-0.0159608	-0.01753	-0.0143916	0.000800619	2e-88	unit	no
rs13389219-C	rs10195252	HDL cholesterol levels	32203549	-0.0276526	-0.0314669	-0.0238383	0.00194606	8e-46	unit	no
rs13389219-C	rs10195252	Hemoglobin concentration	32888493	0.017395	0.0136967	0.0210933	0.00188687	3e-20	SD unit	no
rs13389219-C	rs10195252	circulating leptin levels adjusted for BMI	32917775	-0.08	-0.104047	-0.0559533	0.0122687	7e-11	unit	no
rs13389219-C	rs10195252	Mean spheric corpuscular volume	32888494	-0.0170906	-0.0215521	-0.012629	0.00227629	6e-14	unit	no
rs13389219-C	rs10195252	Body fat percentage	33980691	-0.017	-0.0199584	-0.0140416	0.00150938	2e-29	%	no
rs13389219-C	rs10195252	Hip circumference adjusted for BMI	34021172	-0.0411266	-0.0467422	-0.035511	0.00286509	1e-46	unit	no
rs13389219-C	rs10195252	Cholesteryl esters to total lipids ratio in very large VLDL	35213538	-0.0393816	-0.047305	-0.0314582	0.00404254	2e-22	unit	no
rs13389219-C	rs10195252	Triglyceride levels in very large VLDL	35213538	0.0506226	0.0427163	0.0585289	0.00403383	4e-36	unit	no
rs13389219-C	rs10195252	Average diameter for HDL particles	35213538	-0.0349431	-0.042279	-0.0276072	0.00374282	1e-20	unit	no
rs13389219-C	rs10195252	VLDL cholesterol levels	35213538	0.0338939	0.025631	0.0421568	0.00421577	9e-16	unit	no
rs13389219-C	rs10195252	Average diameter for LDL particles	35213538	-0.0260738	-0.0341872	-0.0179604	0.0041395	3e-10	unit	no
rs13389219-C	rs10195252	Total lipid levels in VLDL	35213538	0.0460123	0.0379092	0.0541154	0.00413421	9e-29	unit	no
rs13389219-C	rs10195252	Average diameter for VLDL particles	35213538	0.0470479	0.0393272	0.0547686	0.00393913	7e-33	unit	no
rs13389219-C	rs10195252	Cholesteryl ester levels in very large HDL	35213538	-0.0378213	-0.0452543	-0.0303883	0.00379235	2e-23	unit	no
rs13389219-C	rs10195252	Sex hormone-binding globulin levels	34321204	-0.97	-1.2931	-0.646897	0.164848	4e-09	nmol/L	no
rs13389219-C	rs10195252	Free cholesterol in large HDL (UKB data field 23563)	36764567	-0.0344187	-0.0428231	-0.0260143	0.00428794	1e-15	unit	no
rs13389219-C	rs10195252	Triglyceride to HDL cholesterol ratio	38200128	0.0388	0.0312267	0.0463733	0.00386391	1e-23	unit	no
rs13389219-C	rs10195252	Concentration of medium VLDL particles	38448586	0.0393	0.0310494	0.0475506	0.00420949	1e-20	unit	no
rs13389219-C	rs10195252	Free cholesterol to total lipids ratio in IDL	38448586	-0.0376	-0.045594	-0.029606	0.00407855	3e-20	unit	no
rs13389219-C	rs10195252	Isoleucine levels	38448586	0.0351	0.0268286	0.0433714	0.00422013	9e-17	unit	no
rs13389219-C	rs10195252	Concentration of large VLDL particles	38448586	0.0398	0.03153	0.04807	0.0042194	4e-21	unit	no
rs13389219-C	rs10195252	Hemoglobin A1c (HbA1c, maximum, inv-norm transformed)	39024449	0.04301	0.0374051	0.0486149	0.00285966	4e-51	unit	no
rs13389219-C	rs10195252	Diabetes mellitus (PheCode 250)	39024449	0.06097	0.0534407	0.0684993	0.0038415	1e-56	unit	no
rs13389219-C	rs10195252	mean corpuscular hemoglobin concentration (MCHC, maximum, inv-norm transformed)	39024449	0.01947	0.0140451	0.0248949	0.00276779	2e-12	unit	no
rs13389219-C	rs10195252	Arm fat percentage right (UKB data field 23119)	39789286	-0.0136327	-0.0164832	-0.0107822	0.00145435	7e-21	unit	no
rs13389219-C	rs10195252	Haematocrit percentage (UKB data field 30030)	39789286	-0.0247052	-0.0281167	-0.0212937	0.00174055	1e-45	unit	no
rs13389219-C	rs10195252	Apolipoprotein B levels	32203549	0.0162802	0.0121094	0.020451	0.00212796	2e-14	unit	no
rs13389219-C	rs10195252	Hemoglobin levels	32327693	0.014	0.00975689	0.0182431	0.00216485	1e-10	unit	no
rs13389219-C	rs10195252	circulating leptin levels adjusted for BMI	32917775	-0.053	-0.0661645	-0.0398355	0.00671659	3e-15	unit	no
rs13389219-C	rs10195252	Hematocrit	32888494	0.0164246	0.0120113	0.0208379	0.00225168	3e-13	unit	no
rs13389219-C	rs10195252	circulating leptin levels	32917775	-0.046	-0.0598268	-0.0321732	0.0070545	7e-11	unit	no
rs13389219-C	rs10195252	Sex hormone-binding globulin levels	32042192	-0.0111467	-0.013484	-0.00880937	0.00119252	9e-21	unit	no
rs13389219-C	rs10195252	Cholesteryl ester levels in very large VLDL	35213538	0.0435677	0.0354243	0.0517111	0.00415478	1e-25	unit	no
rs13389219-C	rs10195252	Triglyceride levels in medium VLDL	35213538	0.0454774	0.0374618	0.053493	0.00408961	1e-28	unit	no
rs13389219-C	rs10195252	Cholesterol levels in chylomicrons and extremely large VLDL	35213538	0.0502993	0.0423268	0.0582718	0.0040676	4e-35	unit	no
rs13389219-C	rs10195252	Ratio of omega-6 fatty acids to total fatty acids	35213538	-0.038325	-0.0462632	-0.0303868	0.0040501	3e-21	unit	no
rs13389219-C	rs10195252	Cholesteryl ester levels in large HDL	35213538	-0.0400523	-0.0473737	-0.0327309	0.00373542	8e-27	unit	no
rs13389219-C	rs10195252	Free cholesterol levels in large HDL	35213538	-0.0353216	-0.0426052	-0.028038	0.0037161	2e-21	unit	no
rs13389219-C	rs10195252	Concentration of large HDL particles	35213538	-0.0359338	-0.0431943	-0.0286733	0.00370432	3e-22	unit	no
rs13389219-C	rs10195252	Phospholipids to total lipids ratio in large HDL	35213538	0.0327233	0.0247329	0.0407137	0.00407673	1e-15	unit	no
rs13389219-C	rs10195252	Total lipid levels in large VLDL	35213538	0.0482706	0.0402678	0.0562734	0.00408307	3e-32	unit	no
rs13389219-C	rs10195252	Phospholipid levels in large VLDL	35213538	0.0494857	0.0415102	0.0574612	0.00406914	5e-34	unit	no
rs13389219-C	rs10195252	Triglyceride levels in large VLDL	35213538	0.0474437	0.0394698	0.0554176	0.00406833	2e-31	unit	no
rs13389219-C	rs10195252	Cholesterol levels in very large HDL	35213538	-0.0368708	-0.0443432	-0.0293984	0.00381247	4e-22	unit	no
rs13389219-C	rs10195252	Phospholipids to total lipids ratio in medium LDL	35213538	-0.0268705	-0.0351496	-0.0185914	0.00422403	2e-10	unit	no
rs13389219-C	rs10195252	Gluteofemoral adipose tissue volumes (adjusted for BMI and height)	35773277	-0.073	-0.0874049	-0.0585951	0.00734946	3e-23	unit	no
rs13389219-C	rs10195252	Gluteofemoral adipose tissue volumes	35773277	-0.064	-0.083915	-0.044085	0.0101607	3e-10	unit	no
rs13389219-C	rs10195252	Total lipids in very large HDL (UKB data field 23552)	36764567	-0.0346371	-0.0432799	-0.0259943	0.0044096	4e-15	unit	no
rs13389219-C	rs10195252	Triglyceride to HDL cholesterol ratio	38200128	0.0544	0.0481087	0.0606913	0.00320987	2e-64	unit	no
rs13389219-C	rs10195252	Total lipids in medium VLDL	38448586	0.0389	0.0306297	0.0471703	0.00421957	3e-20	unit	no
rs13389219-C	rs10195252	Triglycerides in medium VLDL	38448586	0.0406	0.0323226	0.0488774	0.00422315	7e-22	unit	no
rs13389219-C	rs10195252	Triglycerides in small VLDL	38448586	0.039	0.0307084	0.0472916	0.00423041	3e-20	unit	no
rs13389219-C	rs10195252	Estimated degree of unsaturation	38448586	-0.0271	-0.0353135	-0.0188865	0.00419054	1e-10	unit	no
rs13389219-C	rs10195252	Phospholipids in large VLDL	38448586	0.039	0.0307084	0.0472916	0.00423041	3e-20	unit	no
rs13389219-C	rs10195252	Alanine transaminase (ALT, mean, inv-norm transformed)	39024449	0.02668	0.0218882	0.0314718	0.00244481	1e-27	unit	no
rs13389219-C	rs10195252	Type 2 diabetes (PheCode 250.2)	39024449	0.06145	0.0539761	0.0689239	0.00381321	2e-58	unit	no
rs13389219-C	rs10195252	Type 2 diabetes with renal manifestations (PheCode 250.22)	39024449	0.06557	0.0482983	0.0828417	0.0088121	1e-13	unit	no
rs13389219-C	rs10195252	high density lipoprotein cholesterol (HDLC, minimm, inv-norm transformed)	39024449	-0.04575	-0.0520642	-0.0394358	0.00322155	9e-46	unit	no
rs13389219-C	rs10195252	Hyperlipidemia (PheCode 272.1)	39024449	0.03832	0.0278586	0.0487814	0.00533747	7e-13	unit	no
rs13389219-C	rs10195252	High light scatter reticulocyte count	27863252	0.0248596	0.017701	0.0320182	0.00365233	1e-11	unit	no
rs13389219-C	rs10195252	circulating leptin levels	32917775	-0.059	-0.0791789	-0.0388211	0.0102954	1e-08	unit	no
rs13389219-C	rs10195252	Liver enzyme levels (alanine transaminase)	33972514	0.00454003	0.00376382	0.00531624	0.000396024	2e-30	unit	no
rs13389219-C	rs10195252	Sex hormone-binding globulin levels	33980691	-0.027	-0.0306376	-0.0233624	0.00185591	6e-48	nmol/L	no
rs13389219-C	rs10195252	Serum albumin levels	34594039	0.0282	0.0235608	0.0328392	0.00236695	1e-32	unit	no
rs13389219-C	rs10195252	Cholesteryl esters to total lipids ratio in IDL	35213538	-0.0302109	-0.0382685	-0.0221533	0.004111	2e-13	unit	no
rs13389219-C	rs10195252	Triglyceride levels in chylomicrons and extremely large VLDL	35213538	0.0485377	0.0405527	0.0565227	0.00407399	1e-32	unit	no
rs13389219-C	rs10195252	Total lipid levels in large HDL	35213538	-0.0355411	-0.0428067	-0.0282755	0.00370692	9e-22	unit	no
rs13389219-C	rs10195252	Saturated fatty acid levels	35213538	0.0299221	0.0217533	0.0380909	0.00416775	7e-13	unit	no
rs13389219-C	rs10195252	Free cholesterol to total lipids ratio in medium HDL	35213538	-0.0326975	-0.0400541	-0.0253409	0.00375339	3e-18	unit	no
rs13389219-C	rs10195252	Albumin levels	34321204	0.08	0.0547874	0.105213	0.0128636	5e-10	g/L	no
rs13389219-C	rs10195252	Triglyceride levels	34887591	0.0335082	0.0301059	0.0369105	0.00173584	5e-83	unit	no
rs13389219-C	rs10195252	Gluteofemoral adipose tissue volumes (adjusted for BMI and height)	35773277	-0.096	-0.115796	-0.0762042	0.0100999	2e-21	unit	no
rs13389219-C	rs10195252	Free cholesterol in very large HDL (UKB data field 23556)	36764567	-0.0332298	-0.0421586	-0.024301	0.00455552	3e-13	unit	no
rs13389219-C	rs10195252	Cholesterol in very large HDL (UKB data field 23554)	36764567	-0.0374832	-0.0461811	-0.0287853	0.00443769	3e-17	unit	no
rs13389219-C	rs10195252	Cholesteryl esters to total lipids in medium LDL percentage (UKB data field 23621)	36764567	0.0357414	0.0263268	0.045156	0.00480337	1e-13	unit	no
rs13389219-C	rs10195252	Cholesteryl esters to total lipids in small LDL percentage (UKB data field 23626)	36764567	0.0334707	0.0239708	0.0429706	0.00484691	5e-12	unit	no
rs13389219-C	rs10195252	Free cholesterol to total lipids in very large HDL percentage (UKB data field 23632)	36764567	0.0307818	0.0223206	0.039243	0.00431692	1e-12	unit	no
rs13389219-C	rs10195252	Random glucose levels	37679419	0.0017	0.00110627	0.00229373	0.000302922	2e-08	unit	no
rs13389219-C	rs10195252	Triglycerides to total lipids ratio in small VLDL	38448586	0.0299	0.0217164	0.0380836	0.0041753	8e-13	unit	no
rs13389219-C	rs10195252	Cholesterol esters in large VLDL	38448586	0.0379	0.0296174	0.0461826	0.0042258	3e-19	unit	no
rs13389219-C	rs10195252	Free cholesterol in large VLDL	38448586	0.0378	0.0295099	0.0460901	0.00422962	4e-19	unit	no
rs13389219-C	rs10195252	Diabetes / """"""""Sugar""""""""	39024449	0.05624	0.044112	0.068368	0.00618773	1e-19	unit	no
rs13389219-C	rs10195252	mean corpuscular hemoglobin concentration (MCHC, mean, inv-norm transformed)	39024449	0.02264	0.0174799	0.0278001	0.00263268	8e-18	unit	no
rs13389219-C	rs10195252	high density lipoprotein cholesterol (HDLC, maximum, inv-norm transformed)	39024449	-0.05432	-0.0600249	-0.0486151	0.00291065	1e-77	unit	no
rs13389219-C	rs10195252	high density lipoprotein cholesterol (HDLC, mean, inv-norm transformed)	39024449	-0.0614	-0.0671755	-0.0556245	0.00294668	2e-96	unit	no
rs13389219-C	rs10195252	Total protein levels (UKB data field 30860)	39789286	0.0143127	0.0103248	0.0183006	0.00203465	2e-12	unit	no
rs13389219-C	rs10195252	Leg fat percentage left (UKB data field 23115)	39789286	-0.00889397	-0.0112158	-0.00657218	0.00118459	6e-14	unit	no
rs13389219-C	rs10195252	Triglyceride levels	32203549	0.0374229	0.0334424	0.0414034	0.00203089	8e-76	unit	no
rs13389219-C	rs10195252	circulating leptin levels adjusted for BMI	32917775	-0.052	-0.0689929	-0.0350071	0.00866984	2e-09	unit	no
rs13389219-C	rs10195252	circulating leptin levels adjusted for BMI	32917775	-0.055	-0.0733203	-0.0366797	0.00934708	4e-09	unit	no
rs13389219-C	rs10195252	Fasting insulin	34059833	0.0199	0.016341	0.023459	0.00181582	6e-28	unit	no
rs13389219-C	rs10195252	Alanine aminotransferase levels	33980691	0.023	0.0190402	0.0269598	0.00202031	5e-30	U/L	no
rs13389219-C	rs10195252	High density lipoprotein cholesterol levels	33980691	-0.027	-0.030522	-0.023478	0.00179695	5e-51	mmol/L	no
rs13389219-C	rs10195252	Ratio of polyunsaturated fatty acids to monounsaturated fatty acids	35213538	-0.0378446	-0.0457802	-0.029909	0.00404876	9e-21	unit	no
rs13389219-C	rs10195252	Cholesteryl ester levels in large VLDL	35213538	0.0416227	0.0334426	0.0498028	0.00417352	2e-23	unit	no
rs13389219-C	rs10195252	Triglyceride levels in VLDL	35213538	0.0496211	0.0416725	0.0575697	0.00405539	2e-34	unit	no
rs13389219-C	rs10195252	Familial combined hyperlipidemia defined by Consensus criteria	34906840	0.0490272	0.0335759	0.0644785	0.00788332	5e-10	unit	no
rs13389219-C	rs10195252	Total lipid levels in very large HDL	35213538	-0.0339588	-0.0414064	-0.0265112	0.00379981	4e-19	unit	no
rs13389219-C	rs10195252	Cholesteryl esters to total lipids ratio in medium LDL	35213538	0.0371031	0.0288721	0.0453341	0.00419951	1e-18	unit	no
rs13389219-C	rs10195252	Cholesteryl esters to total lipids ratio in medium VLDL	35213538	-0.0389122	-0.0466674	-0.031157	0.00395672	8e-23	unit	no
rs13389219-C	rs10195252	Calcium levels	33887147	0.00139	0.00096872	0.00181128	0.000214939	1e-10	mmol/L	no
rs13389219-C	rs10195252	Whole body fat mass (UKB data field 23100)	38538606	-0.0207403	-0.0254748	-0.0160058	0.00241558	9e-18	unit	no
rs13389219-C	rs10195252	Mean diameter of VLDL particles	38448586	0.0397	0.0314507	0.0479493	0.0042088	4e-21	unit	no
rs13389219-C	rs10195252	Albumin (maximum, inv-norm transformed)	39024449	0.02805	0.0230783	0.0330217	0.00253657	2e-28	unit	no
rs13389219-C	rs10195252	Albumin (maximum, inv-norm transformed)	39024449	0.0257	0.0207087	0.0306913	0.0025466	6e-24	unit	no
rs13389219-C	rs10195252	Coronary atherosclerosis (PheCode 411.4)	39024449	0.03362	0.025007	0.042233	0.00439441	2e-14	unit	no
rs13389219-C	rs10195252	Triglyceride levels (UKB data field 30870)	39789286	0.0352474	0.0315339	0.0389609	0.00189465	3e-77	unit	no
rs13389219-C	rs10195252	Leg fat percentage right (UKB data field 23111)	39789286	-0.00981768	-0.012158	-0.00747732	0.00119406	2e-16	unit	no
rs13389219-C	rs10195252	Red blood cell erythrocyte count (UKB data field 30010)	39789286	0.0130658	0.00978425	0.0163473	0.00167425	6e-15	unit	no
rs13389219-C	rs10195252	Type 2 diabetes (adjusted for BMI)	35393509	0.0982	0.0634668	0.132933	0.017721	3e-08		no
rs13389219-C	rs10195252	Sex hormone-binding globulin levels	32042192	-0.0137302	-0.0154873	-0.0119731	0.000896475	6e-53	unit	no
rs13389219-C	rs10195252	circulating leptin levels adjusted for BMI	32917775	-0.053	-0.0669607	-0.0390393	0.00712279	1e-13	unit	no
rs13389219-C	rs10195252	Waist-to-hip ratio adjusted for BMI	34021172	0.0682543	0.062626	0.0738826	0.00287158	7e-125	unit	no
rs13389219-C	rs10195252	Total lipid levels in very large VLDL	35213538	0.0506342	0.04268	0.0585884	0.00405829	1e-35	unit	no
rs13389219-C	rs10195252	Phospholipid levels in very large VLDL	35213538	0.0503657	0.0423827	0.0583487	0.00407297	4e-35	unit	no
rs13389219-C	rs10195252	Ratio of polyunsaturated fatty acids to total fatty acids	35213538	-0.0354489	-0.0434246	-0.0274732	0.00406923	3e-18	unit	no
rs13389219-C	rs10195252	Concentration of chylomicrons and extremely large VLDL particles	35213538	0.0508694	0.0429133	0.0588255	0.00405922	5e-36	unit	no
rs13389219-C	rs10195252	Cholesteryl esters to total lipids ratio in large HDL	35213538	-0.0437587	-0.0516179	-0.0358995	0.00400981	1e-27	unit	no
rs13389219-C	rs10195252	Free cholesterol levels in very large HDL	35213538	-0.0317312	-0.039453	-0.0240094	0.00393971	8e-16	unit	no
rs13389219-C	rs10195252	Concentration of very large HDL particles	35213538	-0.0310421	-0.0384861	-0.0235981	0.00379798	3e-16	unit	no
rs13389219-C	rs10195252	Chronic elevation of alanine aminotransferase (cALT) levels	35654975	0.053	0.0401024	0.0658976	0.00658042	8e-16	unit	no
rs13389219-C	rs10195252	Drinks per week	36477530	-0.00535	-0.00701477	-0.00368523	0.000849371	3e-10	unit	no
rs13389219-C	rs10195252	Body mass index	36581621	-0.0113	-0.0139937	-0.00860628	0.00137435	2e-16	unit	no
rs13389219-C	rs10195252	Linoleic acid to total fatty acids percentage (UKB data field 23456)	36764567	-0.0297164	-0.0388724	-0.0205604	0.00467141	2e-10	unit	no
rs13389219-C	rs10195252	Phospholipids in very large HDL (UKB data field 23553)	36764567	-0.0339941	-0.0426033	-0.0253849	0.00439242	1e-14	unit	no
rs13389219-C	rs10195252	Free cholesterol in medium VLDL	38448586	0.038	0.0297366	0.0462634	0.00421601	2e-19	unit	no
rs13389219-C	rs10195252	Triglycerides in small HDL	38448586	0.0403	0.0319899	0.0486101	0.00423986	2e-21	unit	no
rs13389219-C	rs10195252	Triglycerides in large VLDL	38448586	0.0403	0.0319899	0.0486101	0.00423986	2e-21	unit	no
rs13389219-C	rs10195252	Alanine transaminase (ALT, maximum, inv-norm transformed)	39024449	0.02278	0.0180097	0.0275503	0.00243385	8e-21	unit	no
rs13389219-C	rs10195252	high density lipoprotein cholesterol (HDLC, minimm, inv-norm transformed)	39024449	-0.05992	-0.0656262	-0.0542138	0.00291132	4e-94	unit	no
rs13389219-C	rs10195252	high density lipoprotein cholesterol (HDLC, maximum, inv-norm transformed)	39024449	-0.04076	-0.0470244	-0.0344956	0.00319611	3e-37	unit	no
rs13389219-C	rs10195252	Glucose (fasting status unknown, mean, inv-norm transformed)	39024449	0.04359	0.0384431	0.0487369	0.00262595	7e-62	unit	no
rs13389219-C	rs10195252	Glucose (fasting status unknown, minimum, inv-norm transformed)	39024449	0.01685	0.0121169	0.0215831	0.00241483	3e-12	unit	no
rs13389219-C	rs10195252	Type 2 diabetes (PheCode 250.2)	39024449	0.05466	0.0450259	0.0642941	0.00491536	1e-28	unit	no
rs13389219-C	rs10195252	Body fat percentage (UKB data field 23099)	39789286	-0.0149433	-0.0177778	-0.0121088	0.00144618	5e-25	unit	no
rs13389219-C	rs10195252	Trunk fat mass (UKB data field 23128)	39789286	-0.0166573	-0.0203854	-0.0129291	0.0019021	2e-18	unit	no
rs13389219-C	rs10195252	Lymphocyte count	32888493	0.012605	0.00882951	0.0163805	0.00192627	6e-11	SD unit	no
rs13389219-C	rs10195252	Red blood cell count	32888493	0.016381	0.0126954	0.0200666	0.0018804	3e-18	SD unit	no
rs13389219-C	rs10195252	Calcium levels	34594039	0.0162	0.0114228	0.0209772	0.00243735	3e-11	unit	no
rs13389219-C	rs10195252	Concentration of medium VLDL particles	35213538	0.0316067	0.0233557	0.0398577	0.00420969	6e-14	unit	no
rs13389219-C	rs10195252	Concentration of very large VLDL particles	35213538	0.0505375	0.0425984	0.0584766	0.00405054	1e-35	unit	no
rs13389219-C	rs10195252	Phospholipid levels in medium VLDL	35213538	0.0301842	0.0219228	0.0384456	0.00421499	8e-13	unit	no
rs13389219-C	rs10195252	Total lipid levels in chylomicrons and extremely large VLDL	35213538	0.0500596	0.0420891	0.0580301	0.00406657	8e-35	unit	no
rs13389219-C	rs10195252	Cholesterol levels in large HDL	35213538	-0.039025	-0.0463193	-0.0317307	0.00372157	1e-25	unit	no
rs13389219-C	rs10195252	Triglyceride levels in small HDL	35213538	0.049162	0.0411638	0.0571602	0.00408069	2e-33	unit	no
rs13389219-C	rs10195252	Free cholesterol levels in large VLDL	35213538	0.0486965	0.0406978	0.0566952	0.00408095	8e-33	unit	no
rs13389219-C	rs10195252	Concentration of large VLDL particles	35213538	0.0490978	0.0411101	0.0570855	0.00407536	2e-33	unit	no
rs13389219-C	rs10195252	Ratio of linoleic acid to total fatty acids	35213538	-0.028269	-0.036256	-0.020282	0.004075	4e-12	unit	no
rs13389219-C	rs10195252	Familial combined hyperlipidemia defined by Dutch criteria	34906840	0.0717495	0.0492633	0.0942357	0.0114725	4e-10	unit	no
rs13389219-C	rs10195252	Phospholipids to total lipids ratio in medium HDL	35213538	0.044606	0.036744	0.052468	0.00401124	1e-28	unit	no
rs13389219-C	rs10195252	Free cholesterol to total lipids ratio in medium LDL	35213538	-0.0489245	-0.0568192	-0.0410298	0.00402792	6e-34	unit	no
rs13389219-C	rs10195252	Phospholipids to total lipids ratio in very large HDL	35213538	-0.0290599	-0.0366665	-0.0214533	0.00388093	7e-14	unit	no
rs13389219-C	rs10195252	Cholesterol in large HDL (UKB data field 23561)	36764567	-0.0377443	-0.0462684	-0.0292202	0.00434903	4e-18	unit	no
rs13389219-C	rs10195252	Triglyceride to HDL cholesterol ratio	38200128	0.0561	0.0488334	0.0633666	0.00370744	1e-51	unit	no
rs13389219-C	rs10195252	Phospholipids to total lipids ratio in medium VLDL	38448586	-0.028	-0.035911	-0.020089	0.00403622	4e-12	unit	no
rs13389219-C	rs10195252	Ratio of apolipoprotein B to apolipoprotein A1 levels	38448586	0.0315	0.0232181	0.0397819	0.00422546	9e-14	unit	no
rs13389219-C	rs10195252	Total Cholesterol in large VLDL	38448586	0.0383	0.0300407	0.0465593	0.00421391	1e-19	unit	no
rs13389219-C	rs10195252	Diabetes / """"""""Sugar""""""""	39024449	0.06304	0.052735	0.073345	0.00525763	4e-33	unit	no
rs13389219-C	rs10195252	Albumin (mean, inv-norm transformed)	39024449	0.02144	0.0164294	0.0264506	0.00255643	5e-17	unit	no
rs13389219-C	rs10195252	Type 2 diabetes with ophthalmic manifestations (PheCode 250.23)	39024449	0.08191	0.0656634	0.0981566	0.0082891	5e-23	unit	no
rs13389219-C	rs10195252	Glucose (fasting status unknown, mean, inv-norm transformed)	39024449	0.0349	0.0292683	0.0405317	0.0028733	6e-34	unit	no
rs13389219-C	rs10195252	high density lipoprotein cholesterol (HDLC, mean, inv-norm transformed)	39024449	-0.04531	-0.0517141	-0.0389059	0.0032674	1e-43	unit	no
rs13389219-C	rs10195252	Type 2 diabetes with ophthalmic manifestations (PheCode 250.23)	39024449	0.07796	0.0617607	0.0941593	0.00826494	4e-21	unit	no
rs13389219-C	rs10195252	Hip circumference (UKB data field 49)	39789286	-0.0213281	-0.0250841	-0.0175721	0.00191633	9e-29	unit	no
rs13389219-C	rs10195252	Hematocrit	32888493	0.014148	0.0104546	0.0178414	0.00188437	6e-14	SD unit	no
rs13389219-C	rs10195252	Type 2 diabetes	32541925	0.0648	0.055658	0.073942	0.00466427	7e-44	unit	no
rs13389219-C	rs10195252	circulating leptin levels adjusted for BMI	32917775	-0.081	-0.106986	-0.0550139	0.0132582	1e-09	unit	no
rs13389219-C	rs10195252	circulating leptin levels	32917775	-0.048	-0.061194	-0.034806	0.00673164	1e-12	unit	no
rs13389219-C	rs10195252	Hemoglobin	34594039	0.012	0.0084206	0.0155794	0.00182622	5e-11	unit	no
rs13389219-C	rs10195252	Waist-hip index	34021172	0.0688624	0.0632329	0.0744919	0.00287219	5e-127	unit	no
rs13389219-C	rs10195252	Hip index	34021172	-0.0485284	-0.0543882	-0.0426686	0.00298969	3e-59	unit	no
rs13389219-C	rs10195252	Cholesterol to total lipids ratio in very large VLDL	35213538	-0.0379541	-0.0458764	-0.0300318	0.00404197	6e-21	unit	no
rs13389219-C	rs10195252	Free cholesterol levels in very large VLDL	35213538	0.0496128	0.041607	0.0576186	0.00408459	6e-34	unit	no
rs13389219-C	rs10195252	Cholesteryl ester levels in chylomicrons and extremely large VLDL	35213538	0.0493322	0.0413442	0.0573202	0.00407553	1e-33	unit	no
rs13389219-C	rs10195252	Phospholipids to total lipids ratio in small LDL	35213538	-0.0344367	-0.04273	-0.0261434	0.0042313	4e-16	unit	no
rs13389219-C	rs10195252	Cholesterol levels in large VLDL	35213538	0.0457622	0.0376964	0.053828	0.00411522	1e-28	unit	no
rs13389219-C	rs10195252	Total triglycerides levels	35213538	0.0485917	0.0406103	0.0565731	0.00407217	8e-33	unit	no
rs13389219-C	rs10195252	Valine levels	35213538	0.0353512	0.027294	0.0434084	0.0041108	8e-18	unit	no
rs13389219-C	rs10195252	Free cholesterol levels in VLDL	35213538	0.0400262	0.0318345	0.0482179	0.00417945	1e-21	unit	no
rs13389219-C	rs10195252	Free cholesterol to total lipids ratio in very large HDL	35213538	0.0317702	0.024439	0.0391014	0.0037404	2e-17	unit	no
rs13389219-C	rs10195252	Cholesterol levels in very large VLDL	35213538	0.047146	0.0390607	0.0552313	0.00412517	3e-30	unit	no
rs13389219-C	rs10195252	High density lipoprotein cholesterol levels	34887591	-0.0290173	-0.0326205	-0.0254141	0.00183838	4e-56	unit	no
rs13389219-C	rs10195252	Average diameter for HDL particles (UKB data field 23433)	36764567	-0.0342441	-0.0427889	-0.0256993	0.00435957	4e-15	unit	no
rs13389219-C	rs10195252	Concentration of large HDL particles (UKB data field 23558)	36764567	-0.0350118	-0.0434718	-0.0265518	0.00431632	5e-16	unit	no
rs13389219-C	rs10195252	Random glucose levels	37679419	0.0017835	0.00120068	0.00236633	0.00029736	2e-09	unit	no
rs13389219-C	rs10195252	Phospholipids to total lipids in very large HDL percentage (UKB data field 23629)	36764567	-0.028363	-0.037102	-0.019624	0.00445865	2e-10	unit	no
rs13389219-C	rs10195252	Triglycerides to total lipids ratio in very small VLDL	38448586	0.0285	0.0202931	0.0367069	0.00418717	1e-11	unit	no
rs13389219-C	rs10195252	Alanine aminotransferase levels	38632349	0.0047	0.00393171	0.00546829	0.000391987	4e-33	unit	no
rs13389219-C	rs10195252	Type 2 diabetes	39379762	0.1197	0.103989	0.135411	0.00801562	2e-50	unit	no
rs13389219-C	rs10195252	Cholesteryl esters to total lipids ratio in medium VLDL	38448586	-0.0273	-0.0351613	-0.0194387	0.00401087	1e-11	unit	no
rs13389219-C	rs10195252	Phospholipids in medium VLDL	38448586	0.0384	0.0301192	0.0466808	0.00422491	1e-19	unit	no
rs13389219-C	rs10195252	Total lipids in large VLDL	38448586	0.0397	0.0314133	0.0479867	0.0042279	6e-21	unit	no
rs13389219-C	rs10195252	Total cholesterol to total lipids ratio in medium HDL	38448586	-0.0259	-0.0337498	-0.0180502	0.00400498	1e-10	unit	no
rs13389219-C	rs10195252	Alanine transaminase (ALT, minimum, inv-norm transformed)	39024449	0.0237	0.0188854	0.0285146	0.0024564	5e-22	unit	no
rs13389219-C	rs10195252	Ischemic heart disease (PheCode 411)	39024449	0.02909	0.0207132	0.0374668	0.00427385	1e-11	unit	no
rs13389219-C	rs10195252	triglyceride (maximum, inv-norm transformed)	39024449	0.04599	0.0405528	0.0514272	0.00277411	1e-61	unit	no
rs13389219-C	rs10195252	mean corpuscular hemoglobin concentration (MCHC, maximum, inv-norm transformed)	39024449	0.02389	0.0188109	0.0289691	0.0025914	3e-20	unit	no
rs13389219-C	rs10195252	Type 2 diabetes with neurological manifestations (PheCode 250.24)	39024449	0.06305	0.0505013	0.0755987	0.00640239	7e-23	unit	no
rs13389219-C	rs10195252	Glycated haemoglobin HbA1c levels (UKB data field 30750)	39789286	0.0131077	0.0095047	0.0167107	0.00183825	1e-12	unit	no
rs6717858-T	rs10195252	Waist-to-hip ratio adjusted for BMI (age >50)	26426971	0.0483	0.0369008	0.0596992	0.00581592	1e-16	unit	no
rs6717858-T	rs10195252	Triglycerides in large LDL (UKB data field 23536)	36764567	0.0316192	0.022295	0.0409434	0.00475722	3e-11	unit	no
rs6717858-T	rs10195252	Free cholesterol to total lipids ratio in very small VLDL	38448586	-0.025	-0.0327028	-0.0172972	0.00392999	2e-10	unit	no
rs6717858-T	rs10195252	Waist-to-hip ratio adjusted for BMI	26426971	0.0483	0.0354179	0.0611821	0.00657251	2e-13	unit	no
rs6717858-T	rs10195252	A body shape index	34021172	-0.0217744	-0.0279546	-0.0155942	0.00315316	5e-12	unit	no
rs6717858-T	rs10195252	Free cholesterol levels in small VLDL	35213538	0.0234697	0.0151685	0.0317709	0.00423531	3e-08	unit	no
rs6717858-T	rs10195252	Waist-to-hip ratio adjusted for BMI (age <50)	26426971	0.062	0.0473675	0.0766325	0.00746558	1e-16	unit	no
rs6717858-T	rs10195252	Chronic elevation of alanine aminotransferase (cALT) levels	35654975	0.051	0.036094	0.065906	0.0076051	2e-11	unit	no
rs6717858-T	rs10195252	Phospholipids to total lipids ratio in very small VLDL	38448586	-0.0274	-0.0354083	-0.0193917	0.00408588	2e-11	unit	no
rs6717858-T	rs10195252	Free cholesterol levels in medium VLDL	35213538	0.0247858	0.0165298	0.0330418	0.00421227	4e-09	unit	no
rs78058190-A	rs78058190	High density lipoprotein cholesterol levels	29507422	-0.061	-0.0772693	-0.0447307	0.00830068	2e-13	unit	yes
rs78058190-A	rs78058190	Apolipoprotein A1 levels	32203549	-0.0662511	-0.0761581	-0.0563441	0.00505461	3e-39	unit	yes
rs78058190-A	rs78058190	Sex hormone-binding globulin levels	32042192	-0.0231185	-0.0299359	-0.0163011	0.00347826	3e-11	unit	yes
rs78058190-A	rs78058190	Lymphocyte percentage of white cells	32888494	0.0498331	0.0386798	0.0609864	0.00569047	2e-18	unit	yes
rs78058190-A	rs78058190	Cholesterol to total lipids ratio in very large VLDL	35213538	-0.0617259	-0.0818971	-0.0415547	0.0102914	2e-09	unit	yes
rs78058190-A	rs78058190	Cholesterol levels in chylomicrons and extremely large VLDL	35213538	0.0679971	0.0478165	0.0881777	0.0102962	4e-11	unit	yes
rs78058190-A	rs78058190	Ratio of omega-6 fatty acids to total fatty acids	35213538	-0.0667368	-0.0867968	-0.0466768	0.0102347	7e-11	unit	yes
rs78058190-A	rs78058190	Ratio of polyunsaturated fatty acids to total fatty acids	35213538	-0.0623769	-0.0823884	-0.0423654	0.01021	1e-09	unit	yes
rs78058190-A	rs78058190	Cholesterol to total lipids ratio in large HDL	35213538	-0.0695814	-0.0892406	-0.0499222	0.0100302	4e-12	unit	yes
rs78058190-A	rs78058190	Concentration of large HDL particles	35213538	-0.0584919	-0.0768231	-0.0401607	0.00935268	4e-10	unit	yes
rs78058190-A	rs78058190	Phospholipids to total lipids ratio in large HDL	35213538	0.0599929	0.0397778	0.080208	0.0103138	6e-09	unit	yes
rs78058190-A	rs78058190	Triglycerides to total lipids ratio in small VLDL	35213538	0.0631647	0.042956	0.0833734	0.0103106	9e-10	unit	yes
rs78058190-A	rs78058190	Phospholipid levels in large VLDL	35213538	0.0604692	0.0403272	0.0806112	0.0102765	4e-09	unit	yes
rs78058190-A	rs78058190	Total triglycerides levels	35213538	0.0620467	0.0417707	0.0823227	0.0103449	2e-09	unit	yes
rs78058190-A	rs78058190	Ratio of linoleic acid to total fatty acids	35213538	-0.0619842	-0.0822398	-0.0417286	0.0103345	2e-09	unit	yes
rs78058190-A	rs78058190	Cholesterol to total lipids ratio in medium HDL	35213538	-0.0713701	-0.0912558	-0.0514844	0.0101457	2e-12	unit	yes
rs78058190-A	rs78058190	Triglycerides to total lipids ratio in medium LDL	35213538	0.0697379	0.049173	0.0903028	0.0104923	3e-11	unit	yes
rs78058190-A	rs78058190	Cholesteryl esters to total lipids ratio in medium VLDL	35213538	-0.0755645	-0.0951527	-0.0559763	0.00999399	4e-14	unit	yes
rs78058190-A	rs78058190	Triglycerides to phosphoglycerides ratio (UKB data field 23435)	36764567	0.0801942	0.0576681	0.10272	0.0114929	3e-12	unit	yes
rs78058190-A	rs78058190	Triglycerides to total lipids in IDL percentage (UKB data field 23613)	36764567	0.0823923	0.0592488	0.105536	0.0118079	3e-12	unit	yes
rs78058190-A	rs78058190	Cholesterol to total lipids in very small VLDL percentage (UKB data field 23605)	36764567	-0.0834766	-0.106324	-0.0606291	0.0116569	8e-13	unit	yes
rs78058190-A	rs78058190	Triglycerides to total lipids in large LDL percentage (UKB data field 23618)	36764567	0.077333	0.053895	0.100771	0.0119582	1e-10	unit	yes
rs78058190-A	rs78058190	Free cholesterol to total lipids in medium LDL percentage (UKB data field 23622)	36764567	-0.0828397	-0.105921	-0.0597583	0.0117762	2e-12	unit	yes
rs78058190-A	rs78058190	Concentration of chylomicrons and extremely large VLDL particles	38448586	0.0723	0.052873	0.091727	0.00991172	3e-13	unit	yes
rs78058190-A	rs78058190	Triglyceride levels in chylomicrons and extremely large VLDL	38448586	0.0731	0.0536035	0.0925965	0.00994721	2e-13	unit	yes
rs78058190-A	rs78058190	Concentration of medium VLDL particles	38448586	0.0879	0.0685249	0.107275	0.00988525	6e-19	unit	yes
rs78058190-A	rs78058190	Cholesterol esters in large VLDL	38448586	0.0806	0.0611892	0.100011	0.00990347	4e-16	unit	yes
rs78058190-A	rs78058190	Total lipids in large VLDL	38448586	0.0875	0.0680888	0.106911	0.00990367	1e-18	unit	yes
rs78058190-A	rs78058190	high density lipoprotein cholesterol (HDLC, maximum, inv-norm transformed)	39024449	-0.1062	-0.128099	-0.0843008	0.011173	2e-21	unit	yes
rs78058190-A	rs78058190	Phospholipid levels in very large VLDL	35213538	0.0621258	0.041824	0.0824276	0.0103581	2e-09	unit	yes
rs78058190-A	rs78058190	Phospholipid levels in large HDL	35213538	-0.0523391	-0.0708514	-0.0338268	0.00944504	3e-08	unit	yes
rs78058190-A	rs78058190	Triglyceride levels in VLDL	35213538	0.0620945	0.0421736	0.0820154	0.0101637	1e-09	unit	yes
rs78058190-A	rs78058190	Triglycerides to total lipids ratio in medium HDL	35213538	0.0668876	0.0468532	0.086922	0.0102216	6e-11	unit	yes
rs78058190-A	rs78058190	Triglyceride levels	34887591	0.0766795	0.0680366	0.0853224	0.00440966	1e-67	unit	yes
rs78058190-A	rs78058190	Triglycerides to total lipids in very small VLDL percentage (UKB data field 23608)	36764567	0.0801252	0.0572245	0.103026	0.0116841	7e-12	unit	yes
rs78058190-A	rs78058190	Monounsaturated fatty acids to total fatty acids percentage (UKB data field 23454)	36764567	0.0769037	0.0537164	0.100091	0.0118302	8e-11	unit	yes
rs78058190-A	rs78058190	Cholesterol to total lipids in medium VLDL percentage (UKB data field 23595)	36764567	-0.0728881	-0.0955688	-0.0502074	0.0115718	3e-10	unit	yes
rs78058190-A	rs78058190	Cholesterol to total lipids in medium HDL percentage (UKB data field 23640)	36764567	-0.0734732	-0.0964996	-0.0504468	0.0117481	4e-10	unit	yes
rs78058190-A	rs78058190	Triglycerides in small HDL	38448586	0.0712	0.0518191	0.0905809	0.00988823	6e-13	unit	yes
rs78058190-A	rs78058190	Triglyceride levels in VLDL	38448586	0.0895	0.0701996	0.1088	0.00984712	1e-19	unit	yes
rs78058190-A	rs78058190	Concentration of large HDL particles	38448586	-0.0653	-0.0850911	-0.0455089	0.0100975	1e-10	unit	yes
rs78058190-A	rs78058190	Phospholipids in large VLDL	38448586	0.0858	0.0664231	0.105177	0.00988617	4e-18	unit	yes
rs78058190-A	rs78058190	Triglycerides to total lipids ratio in medium HDL	38448586	0.0604	0.0411347	0.0796653	0.00982925	8e-10	unit	yes
rs78058190-A	rs78058190	triglyceride (minimum, inv-norm transformed)	39024449	0.09496	0.0791591	0.110761	0.00806171	5e-32	unit	yes
rs78058190-A	rs78058190	high density lipoprotein cholesterol (HDLC, maximum, inv-norm transformed)	39024449	-0.1175	-0.133913	-0.101087	0.00837401	1e-44	unit	yes
rs78058190-A	rs78058190	triglyceride (maximum, inv-norm transformed)	39024449	0.1041	0.0846424	0.123558	0.00992736	1e-25	unit	yes
rs78058190-A	rs78058190	Triglycerides	29507422	0.072	0.0535545	0.0904455	0.00941099	2e-14	unit	yes
rs78058190-A	rs78058190	HDL cholesterol levels	32203549	-0.0784127	-0.088035	-0.0687904	0.00490936	2e-57	unit	yes
rs78058190-A	rs78058190	Sex hormone-binding globulin levels	32042192	-0.0194062	-0.0239531	-0.0148593	0.00231987	6e-17	unit	yes
rs78058190-A	rs78058190	Lymphocyte count	32888494	0.0505234	0.0394122	0.0616346	0.00566898	5e-19	unit	yes
rs78058190-A	rs78058190	Cholesteryl esters to total lipids ratio in very large VLDL	35213538	-0.0645678	-0.0846595	-0.0444761	0.0102508	3e-10	unit	yes
rs78058190-A	rs78058190	Cholesteryl esters to total lipids ratio in very small VLDL	35213538	-0.0829678	-0.102549	-0.0633867	0.00999036	1e-16	unit	yes
rs78058190-A	rs78058190	Triglycerides to total lipids ratio in IDL	35213538	0.0810046	0.0608841	0.101125	0.0102656	3e-15	unit	yes
rs78058190-A	rs78058190	Free cholesterol levels in large HDL	35213538	-0.0567464	-0.0749516	-0.0385412	0.00928836	1e-09	unit	yes
rs78058190-A	rs78058190	Total lipid levels in large HDL	35213538	-0.0564707	-0.0749245	-0.0380169	0.00941522	2e-09	unit	yes
rs78058190-A	rs78058190	Average diameter for VLDL particles	35213538	0.0704775	0.0508405	0.0901145	0.0100189	2e-12	unit	yes
rs78058190-A	rs78058190	Cholesterol levels in very large HDL	35213538	-0.0575354	-0.0763372	-0.0387336	0.00959274	2e-09	unit	yes
rs78058190-A	rs78058190	Cholesteryl esters to total lipids ratio in medium HDL	35213538	-0.0654243	-0.0855823	-0.0452663	0.0102847	2e-10	unit	yes
rs78058190-A	rs78058190	Phospholipids to total lipids ratio in medium HDL	35213538	0.0694794	0.0496214	0.0893374	0.0101317	7e-12	unit	yes
rs78058190-A	rs78058190	Free cholesterol to total lipids ratio in medium LDL	35213538	-0.0805543	-0.100436	-0.0606727	0.0101437	2e-15	unit	yes
rs78058190-A	rs78058190	Gluteofemoral adipose tissue volumes (adjusted for BMI and height)	35773277	-0.115	-0.151041	-0.0789592	0.0183882	4e-10	unit	yes
rs78058190-A	rs78058190	Free cholesterol to total lipids in large LDL percentage (UKB data field 23617)	36764567	-0.0869235	-0.10982	-0.0640271	0.0116818	1e-13	unit	yes
rs78058190-A	rs78058190	Polyunsaturated fatty acids to monounsaturated fatty acids ratio (UKB data field 23458)	36764567	-0.0750606	-0.0981876	-0.0519336	0.0117995	2e-10	unit	yes
rs78058190-A	rs78058190	Free cholesterol in chylomicrons and extremely large VLDL (UKB data field 23486)	36764567	0.0732956	0.0500889	0.0965023	0.0118401	6e-10	unit	yes
rs78058190-A	rs78058190	Triglycerides in very large VLDL	38448586	0.0787	0.0592761	0.0981239	0.00991016	2e-15	unit	yes
rs78058190-A	rs78058190	Total cholesterol levels in chylomicrons and extremely large VLDL	38448586	0.0672	0.0478491	0.0865509	0.00987291	1e-11	unit	yes
rs78058190-A	rs78058190	Diastolic blood pressure	38689001	0.353	0.256384	0.449616	0.0492937	8e-13	unit	yes
rs78058190-A	rs78058190	Systolic blood pressure	38689001	0.4503	0.293032	0.607568	0.0802388	2e-08	unit	yes
rs78058190-A	rs78058190	Monounsaturated fatty acids (16:1, 18:1) levels	38448586	0.0623	0.0427753	0.0818247	0.00996158	4e-10	unit	yes
rs78058190-A	rs78058190	Cholesterol esters in medium VLDL	38448586	0.068	0.0486269	0.0873731	0.00988422	6e-12	unit	yes
rs78058190-A	rs78058190	Mean diameter of VLDL particles	38448586	0.0791	0.0597853	0.0984147	0.00985442	1e-15	unit	yes
rs78058190-A	rs78058190	Free cholesterol in very large VLDL	38448586	0.0705	0.0511213	0.0898787	0.0098871	1e-12	unit	yes
rs78058190-A	rs78058190	Ratio of apolipoprotein B to apolipoprotein A1 levels	38448586	0.0815	0.0620718	0.100928	0.00991233	2e-16	unit	yes
rs78058190-A	rs78058190	Total cholesterol in HDL2	38448586	-0.0626	-0.0824203	-0.0427797	0.0101124	6e-10	unit	yes
rs78058190-A	rs78058190	high density lipoprotein cholesterol (HDLC, minimm, inv-norm transformed)	39024449	-0.1128	-0.134817	-0.0907829	0.0112332	1e-23	unit	yes
rs78058190-A	rs78058190	triglyceride (minimum, inv-norm transformed)	39024449	0.08513	0.0659044	0.104356	0.00980897	4e-18	unit	yes
rs78058190-A	rs78058190	Concentration of very large VLDL particles	35213538	0.0645974	0.0444965	0.0846983	0.0102555	3e-10	unit	yes
rs78058190-A	rs78058190	Phospholipids to total lipids ratio in very small VLDL	35213538	0.0692785	0.048849	0.089708	0.0104232	3e-11	unit	yes
rs78058190-A	rs78058190	Triglycerides to total lipids ratio in very small VLDL	35213538	0.078139	0.05835	0.097928	0.0100964	1e-14	unit	yes
rs78058190-A	rs78058190	Concentration of chylomicrons and extremely large VLDL particles	35213538	0.0691589	0.0489455	0.0893723	0.010313	2e-11	unit	yes
rs78058190-A	rs78058190	Triglyceride levels in chylomicrons and extremely large VLDL	35213538	0.06123	0.0409975	0.0814625	0.0103227	3e-09	unit	yes
rs78058190-A	rs78058190	Cholesteryl esters to total lipids ratio in large HDL	35213538	-0.0684899	-0.0885078	-0.048472	0.0102132	2e-11	unit	yes
rs78058190-A	rs78058190	Triglyceride levels in small LDL	35213538	0.0647852	0.0444816	0.0850888	0.010359	4e-10	unit	yes
rs78058190-A	rs78058190	Free cholesterol to total lipids ratio in small VLDL	35213538	-0.0746792	-0.0945969	-0.0547615	0.0101621	2e-13	unit	yes
rs78058190-A	rs78058190	Phospholipids to total lipids ratio in small VLDL	35213538	-0.0711967	-0.0911954	-0.051198	0.0102034	3e-12	unit	yes
rs78058190-A	rs78058190	Triglyceride levels in small VLDL	35213538	0.0604978	0.0403462	0.0806494	0.0102814	4e-09	unit	yes
rs78058190-A	rs78058190	Cholesterol to total lipids ratio in medium VLDL	35213538	-0.074325	-0.0939029	-0.0547471	0.00998871	1e-13	unit	yes
rs78058190-A	rs78058190	Non-HDL cholesterol levels	34887591	0.0447556	0.0355267	0.0539845	0.00470863	2e-21	unit	yes
rs78058190-A	rs78058190	Cholesteryl esters to total lipids in medium VLDL percentage (UKB data field 23596)	36764567	-0.0745371	-0.0971278	-0.0519464	0.0115258	1e-10	unit	yes
rs78058190-A	rs78058190	Triglycerides to total lipids in small HDL percentage (UKB data field 23648)	36764567	0.0803911	0.0574144	0.103368	0.0117228	7e-12	unit	yes
rs78058190-A	rs78058190	Free cholesterol levels in chylomicrons and extremely large VLDL	38448586	0.0697	0.0502797	0.0891203	0.00990833	2e-12	unit	yes
rs78058190-A	rs78058190	Total lipids in medium VLDL	38448586	0.0874	0.068011	0.106789	0.00989235	1e-18	unit	yes
rs78058190-A	rs78058190	Total lipids in small VLDL	38448586	0.0776	0.0582369	0.0969631	0.00987915	4e-15	unit	yes
rs78058190-A	rs78058190	Triglycerides in small VLDL	38448586	0.0873	0.0679332	0.106667	0.00988103	1e-18	unit	yes
rs78058190-A	rs78058190	Triglycerides to total lipids ratio in small VLDL	38448586	0.0631	0.0436582	0.0825418	0.00991929	2e-10	unit	yes
rs78058190-A	rs78058190	Ratio of triglycerides to phosphoglycerides	38448586	0.089	0.0695502	0.10845	0.00992339	3e-19	unit	yes
rs78058190-A	rs78058190	Phospholipids in very large VLDL	38448586	0.0721	0.0527268	0.0914732	0.0098843	3e-13	unit	yes
rs78058190-A	rs78058190	Triglycerides in IDL	38448586	0.067	0.0477067	0.0862933	0.00984353	1e-11	unit	yes
rs78058190-A	rs78058190	Total cholesterol in large HDL	38448586	-0.066	-0.0858385	-0.0461615	0.0101217	7e-11	unit	yes
rs78058190-A	rs78058190	diastolic blood pressure (DBP, maximum, inv-normal transformed)	39024449	0.0583	0.0412604	0.0753396	0.00869368	2e-11	unit	yes
rs78058190-A	rs78058190	high density lipoprotein cholesterol (HDLC, mean, inv-norm transformed)	39024449	-0.1297	-0.146327	-0.113073	0.00848301	9e-53	unit	yes
rs78058190-A	rs78058190	High density lipoprotein cholesterol levels	29507422	-0.06	-0.0767176	-0.0432824	0.00852941	2e-12	unit	yes
rs78058190-A	rs78058190	Triglyceride levels	32203549	0.0815632	0.0715384	0.091588	0.00511471	3e-57	unit	yes
rs78058190-A	rs78058190	Triglycerides to total lipids ratio in medium VLDL	35213538	0.0711175	0.0513022	0.0909328	0.0101098	2e-12	unit	yes
rs78058190-A	rs78058190	Ratio of polyunsaturated fatty acids to monounsaturated fatty acids	35213538	-0.0701519	-0.0902022	-0.0501016	0.0102297	7e-12	unit	yes
rs78058190-A	rs78058190	HDL cholesterol levels	35213538	-0.0606726	-0.0793665	-0.0419787	0.00953771	2e-10	unit	yes
rs78058190-A	rs78058190	Sex hormone-binding globulin levels	35192695	-0.0614154	-0.0774913	-0.0453395	0.00820198	7e-14	unit	yes
rs78058190-A	rs78058190	Free cholesterol to total lipids ratio in medium HDL	35213538	-0.0597124	-0.0782932	-0.0411316	0.00948	3e-10	unit	yes
rs78058190-A	rs78058190	Cholesterol to total lipids in IDL percentage (UKB data field 23610)	36764567	-0.0787415	-0.102229	-0.0552542	0.0119833	5e-11	unit	yes
rs78058190-A	rs78058190	Total lipid levels in chylomicrons and extremely large VLDL	38448586	0.0721	0.0527268	0.0914732	0.0098843	3e-13	unit	yes
rs78058190-A	rs78058190	Total cholesterol in medium VLDL	38448586	0.0779	0.0585506	0.0972494	0.00987212	3e-15	unit	yes
rs78058190-A	rs78058190	Free cholesterol in medium VLDL	38448586	0.087	0.0676997	0.1063	0.00984708	1e-18	unit	yes
rs78058190-A	rs78058190	Triglycerides in small LDL	38448586	0.0627	0.0433814	0.0820186	0.00985641	2e-10	unit	yes
rs78058190-A	rs78058190	Phospholipids to total lipids ratio in very large HDL	38448586	-0.0653	-0.0850911	-0.0455089	0.0100975	1e-10	unit	yes
rs78058190-A	rs78058190	Total cholesterol in very large VLDL	38448586	0.0727	0.0533102	0.0920898	0.00989278	2e-13	unit	yes
rs78058190-A	rs78058190	Total lipids in very large VLDL	38448586	0.0769	0.0574584	0.0963416	0.0099192	9e-15	unit	yes
rs78058190-A	rs78058190	Apolipoprotein B levels	38448586	0.0607	0.041339	0.080061	0.00987807	8e-10	unit	yes
rs78058190-A	rs78058190	Cholesterol esters in large HDL	38448586	-0.0656	-0.0854332	-0.0457668	0.010119	9e-11	unit	yes
rs78058190-A	rs78058190	Free cholesterol in large VLDL	38448586	0.0839	0.0645395	0.10326	0.0098778	2e-17	unit	yes
rs78058190-A	rs78058190	Concentration of large VLDL particles	38448586	0.0878	0.0684096	0.10719	0.00989308	7e-19	unit	yes
rs78058190-A	rs78058190	Bioavailable testosterone levels	32042192	0.0408659	0.0282747	0.0534571	0.0064241	2e-10	unit	yes
rs78058190-A	rs78058190	Total lipid levels in very large VLDL	35213538	0.0641502	0.0440457	0.0842547	0.0102574	4e-10	unit	yes
rs78058190-A	rs78058190	Ratio of monounsaturated fatty acids to total fatty acids	35213538	0.0729115	0.0528699	0.0929531	0.0102253	1e-12	unit	yes
rs78058190-A	rs78058190	Cholesteryl esters to total lipids ratio in IDL	35213538	-0.0741789	-0.0945688	-0.053789	0.010403	1e-12	unit	yes
rs78058190-A	rs78058190	Phospholipid levels in chylomicrons and extremely large VLDL	35213538	0.0702936	0.0502028	0.0903844	0.0102504	7e-12	unit	yes
rs78058190-A	rs78058190	Cholesteryl ester levels in large HDL	35213538	-0.0646724	-0.0831565	-0.0461883	0.00943069	7e-12	unit	yes
rs78058190-A	rs78058190	Free cholesterol to total lipids ratio in small LDL	35213538	-0.0733244	-0.0934795	-0.0531693	0.0102832	1e-12	unit	yes
rs78058190-A	rs78058190	Average diameter for VLDL particles (UKB data field 23431)	36764567	0.0766485	0.0540457	0.0992513	0.011532	3e-11	unit	yes
rs78058190-A	rs78058190	Cholesterol in chylomicrons and extremely large VLDL (UKB data field 23484)	36764567	0.075209	0.0520363	0.0983817	0.0118228	2e-10	unit	yes
rs78058190-A	rs78058190	Triglycerides in small LDL (UKB data field 23550)	36764567	0.0732017	0.0498531	0.0965503	0.0119125	8e-10	unit	yes
rs78058190-A	rs78058190	Serum total triglyceride levels	38448586	0.0862	0.0668058	0.105594	0.00989502	3e-18	unit	yes
rs78058190-A	rs78058190	Total cholesterol levels in VLDL	38448586	0.0689	0.0495464	0.0882536	0.00987428	3e-12	unit	yes
rs78058190-A	rs78058190	Free cholesterol in large HDL	38448586	-0.0668	-0.0866253	-0.0469747	0.010115	4e-11	unit	yes
rs78058190-A	rs78058190	Total cholesterol to total lipids ratio in medium HDL	38448586	-0.0606	-0.0804032	-0.0407968	0.0101037	2e-09	unit	yes
rs78058190-A	rs78058190	Sex hormone-binding globulin levels adjusted for BMI	32042192	-0.0213108	-0.0254062	-0.0172154	0.00208947	2e-24	unit	yes
rs78058190-A	rs78058190	Triglycerides	29507422	0.073	0.0552713	0.0907287	0.00904527	7e-16	unit	yes
rs78058190-A	rs78058190	Lymphocyte count	32888493	0.047272	0.0378291	0.0567149	0.00481779	1e-22	SD unit	yes
rs78058190-A	rs78058190	Cholesteryl ester levels in HDL	35213538	-0.0628916	-0.0817291	-0.0440541	0.00961096	6e-11	unit	yes
rs78058190-A	rs78058190	Total lipid levels in chylomicrons and extremely large VLDL	35213538	0.0663857	0.0462656	0.0865058	0.0102654	1e-10	unit	yes
rs78058190-A	rs78058190	Cholesteryl ester levels in chylomicrons and extremely large VLDL	35213538	0.0669986	0.0467978	0.0871994	0.0103065	8e-11	unit	yes
rs78058190-A	rs78058190	Free cholesterol levels in chylomicrons and extremely large VLDL	35213538	0.0682112	0.0480965	0.0883259	0.0102626	3e-11	unit	yes
rs78058190-A	rs78058190	Cholesterol to total lipids ratio in IDL	35213538	-0.0780601	-0.0983734	-0.0577468	0.0103639	5e-14	unit	yes
rs78058190-A	rs78058190	Triglycerides to total lipids ratio in small LDL	35213538	0.0752533	0.0550328	0.0954738	0.0103166	3e-13	unit	yes
rs78058190-A	rs78058190	Cholesterol to total lipids ratio in small VLDL	35213538	-0.0585871	-0.0790487	-0.0381255	0.0104396	2e-08	unit	yes
rs78058190-A	rs78058190	Free cholesterol to total lipids ratio in large LDL	35213538	-0.0870386	-0.106908	-0.0671697	0.0101372	9e-18	unit	yes
rs78058190-A	rs78058190	Free cholesterol levels in large VLDL	35213538	0.0577527	0.0375825	0.0779229	0.0102909	2e-08	unit	yes
rs78058190-A	rs78058190	Cholesteryl ester levels in very large HDL	35213538	-0.0594673	-0.0782089	-0.0407257	0.00956204	5e-10	unit	yes
rs78058190-A	rs78058190	Triglyceride levels in medium LDL	35213538	0.0602954	0.0398878	0.080703	0.0104121	7e-09	unit	yes
rs78058190-A	rs78058190	HDL cholesterol	25961943	-0.141	-0.181171	-0.100829	0.0204952	6e-12	mmol/l	yes
rs78058190-A	rs78058190	High density lipoprotein cholesterol levels	34887591	-0.0808669	-0.0900409	-0.0716929	0.00468059	7e-67	unit	yes
rs78058190-A	rs78058190	Low density lipoprotein cholesterol levels	34887591	0.0239644	0.0157682	0.0321606	0.00418174	1e-08	unit	yes
rs78058190-A	rs78058190	Cholesteryl esters to total lipids in IDL percentage (UKB data field 23611)	36764567	-0.0747483	-0.0981743	-0.0513223	0.011952	4e-10	unit	yes
rs78058190-A	rs78058190	Cholesteryl ester levels in chylomicrons and extremely large VLDL	38448586	0.0634	0.0438658	0.0829342	0.00996645	2e-10	unit	yes
rs78058190-A	rs78058190	Triglycerides to total lipids ratio in small HDL	38448586	0.0644	0.0451906	0.0836094	0.00980073	5e-11	unit	yes
rs78058190-A	rs78058190	Cholesterol esters in very large VLDL	38448586	0.073	0.0535301	0.0924699	0.0099336	2e-13	unit	yes
rs78058190-A	rs78058190	Free cholesterol to total lipids ratio in large LDL	38448586	-0.0763	-0.0958472	-0.0567528	0.00997304	2e-14	unit	yes
rs78058190-A	rs78058190	Total Cholesterol in large VLDL	38448586	0.083	0.0636026	0.102397	0.00989663	5e-17	unit	yes
rs78058190-A	rs78058190	triglyceride (mean, inv-norm transformed)	39024449	0.1077	0.0873132	0.128087	0.0104015	4e-25	unit	yes
rs78058190-A	rs78058190	Sex hormone-binding globulin levels adjusted for BMI	32042192	-0.0258057	-0.0316768	-0.0199346	0.00299547	7e-18	unit	yes
rs78058190-A	rs78058190	Free cholesterol levels in very large VLDL	35213538	0.0596522	0.0393836	0.0799208	0.0103411	8e-09	unit	yes
rs78058190-A	rs78058190	Free cholesterol to total lipids ratio in medium VLDL	35213538	-0.0675984	-0.0875324	-0.0476644	0.0101704	3e-11	unit	yes
rs78058190-A	rs78058190	Triglyceride levels in very large VLDL	35213538	0.0656672	0.0457648	0.0855696	0.0101543	1e-10	unit	yes
rs78058190-A	rs78058190	Cholesterol to total lipids ratio in very small VLDL	35213538	-0.0816924	-0.101432	-0.0619529	0.0100712	5e-16	unit	yes
rs78058190-A	rs78058190	Cholesterol levels in large HDL	35213538	-0.063044	-0.0814702	-0.0446178	0.0094011	2e-11	unit	yes
rs78058190-A	rs78058190	Triglycerides to total lipids ratio in small HDL	35213538	0.0765911	0.0567368	0.0964454	0.0101298	4e-14	unit	yes
rs78058190-A	rs78058190	Cholesterol to total lipids ratio in large LDL	35213538	-0.0660169	-0.0863574	-0.0456764	0.0103778	2e-10	unit	yes
rs78058190-A	rs78058190	Triglycerides to total lipids ratio in large LDL	35213538	0.0758916	0.0554996	0.0962836	0.0104041	3e-13	unit	yes
rs78058190-A	rs78058190	Total lipid levels in large VLDL	35213538	0.0570213	0.0368529	0.0771897	0.01029	3e-08	unit	yes
rs78058190-A	rs78058190	Concentration of large VLDL particles	35213538	0.0594214	0.0392313	0.0796115	0.0103011	8e-09	unit	yes
rs78058190-A	rs78058190	Triglyceride levels in large VLDL	35213538	0.0572602	0.037262	0.0772584	0.0102032	2e-08	unit	yes
rs78058190-A	rs78058190	Ratio of triglycerides to phosphoglycerides	35213538	0.0751716	0.055781	0.0945622	0.00989319	3e-14	unit	yes
rs78058190-A	rs78058190	Gluteofemoral adipose tissue volumes	35773277	-0.108	-0.142648	-0.0733518	0.0176776	1e-09	unit	yes
rs78058190-A	rs78058190	Omega-6 fatty acids to total fatty acids percentage (UKB data field 23452)	36764567	-0.0730613	-0.0960871	-0.0500355	0.0117479	5e-10	unit	yes
rs78058190-A	rs78058190	Cholesteryl esters in chylomicrons and extremely large VLDL (UKB data field 23485)	36764567	0.076289	0.0531674	0.0994106	0.0117967	1e-10	unit	yes
rs78058190-A	rs78058190	Cholesteryl esters to total lipids in very small VLDL percentage (UKB data field 23606)	36764567	-0.0852828	-0.108029	-0.062537	0.011605	2e-13	unit	yes
rs78058190-A	rs78058190	Triglycerides in very small VLDL	38448586	0.0815	0.0620718	0.100928	0.00991233	2e-16	unit	yes
rs78058190-A	rs78058190	Phospholipid levels in chylomicrons and extremely large VLDL	38448586	0.0704	0.0510488	0.0897512	0.00987307	1e-12	unit	yes
rs78058190-A	rs78058190	Alanine aminotransferase levels	38632349	0.0057	0.00377077	0.00762923	0.000984299	7e-09	unit	yes
rs78058190-A	rs78058190	Phospholipids in medium VLDL	38448586	0.0856	0.0662115	0.104989	0.0098921	5e-18	unit	yes
rs78058190-A	rs78058190	Triglycerides in medium VLDL	38448586	0.0906	0.0712225	0.109978	0.00988649	5e-20	unit	yes
rs78058190-A	rs78058190	Concentration of small VLDL particles	38448586	0.0798	0.0604198	0.0991802	0.00988784	7e-16	unit	yes
rs78058190-A	rs78058190	Concentration of very large VLDL particles	38448586	0.077	0.0576127	0.0963873	0.00989148	7e-15	unit	yes
rs78058190-A	rs78058190	Total lipids in large HDL	38448586	-0.0661	-0.0858985	-0.0463015	0.0101013	6e-11	unit	yes
rs78058190-A	rs78058190	Phospholipids in large HDL	38448586	-0.0662	-0.0860284	-0.0463716	0.0101165	6e-11	unit	yes
rs78058190-A	rs78058190	Triglycerides in large VLDL	38448586	0.089	0.0695502	0.10845	0.00992339	3e-19	unit	yes
rs78058190-A	rs78058190	high density lipoprotein cholesterol (HDLC, minimm, inv-norm transformed)	39024449	-0.1191	-0.135517	-0.102683	0.00837621	7e-46	unit	yes
rs78058190-A	rs78058190	high density lipoprotein cholesterol (HDLC, mean, inv-norm transformed)	39024449	-0.1182	-0.140766	-0.0956337	0.0115134	1e-24	unit	yes
rs78058190-A	rs78058190	triglyceride (maximum, inv-norm transformed)	39024449	0.1039	0.0882633	0.119537	0.00797791	9e-39	unit	yes
rs78058190-A	rs78058190	triglyceride (mean, inv-norm transformed)	39024449	0.1124	0.0963207	0.128479	0.00820372	1e-42	unit	yes
rs34811474-G	rs34811474	Intelligence (MTAG)	29326435	-0.0234388	-0.0306605	-0.016217	0.00368457	2e-10	unit	yes
rs34811474-G	rs34811474	Body size at age 10	32376654	0.0102115	0.00695442	0.0134686	0.00166178	8e-10	unit	yes
rs34811474-G	rs34811474	Adult body size	32376654	0.0165964	0.013407	0.0197858	0.00162723	2e-24	unit	yes
rs34811474-G	rs34811474	Body mass index (MTAG)	36376304	0.03116	0.0262934	0.0360266	0.00248297	4e-36	unit	yes
rs34811474-G	rs34811474	Body mass index (BMI, maximum, inv-normal transformed)	39024449	0.04524	0.0360497	0.0544303	0.00468893	5e-22	unit	yes
rs34811474-G	rs34811474	heart rate (HR, mean, inv-normal transformed)	39024449	0.02218	0.0159498	0.0284102	0.00317869	3e-12	unit	yes
rs34811474-G	rs34811474	Body mass index (BMI, minimum, inv-normal transformed)	39024449	0.03252	0.0241888	0.0408512	0.00425063	2e-14	unit	yes
rs34811474-G	rs34811474	mean corpuscular hemoglobin (MCH, mean, inv-norm transformed)	39024449	-0.02257	-0.0290693	-0.0160707	0.00331595	1e-11	unit	yes
rs34811474-G	rs34811474	Weight (maximum, inv-normal transformed)	39024449	0.03795	0.0312884	0.0446116	0.00339879	6e-29	unit	yes
rs34811474-G	rs34811474	Overweight, obesity and other hyperalimentation (PheCode 278)	39024449	0.04203	0.0299838	0.0540762	0.00614604	8e-12	unit	yes
rs34811474-G	rs34811474	Heart failure	40195560	0.037	0.0277073	0.0462927	0.00474119	6e-15	unit	yes
rs34811474-G	rs34811474	Body mass index (UKB data field 21001)	39789286	0.0249242	0.0207138	0.0291346	0.00214816	4e-31	unit	yes
rs34811474-G	rs34811474	Hip circumference (UKB data field 49)	39789286	0.0168744	0.0125216	0.0212272	0.00222081	3e-14	unit	yes
rs34811474-G	rs34811474	Snoring	32060260	0.009192	0.00604819	0.0123358	0.00160398	1e-08	unit	yes
rs34811474-G	rs34811474	Principal component-derived dietary pattern 9	32193382	-0.0206712	-0.0272847	-0.0140577	0.00337423	9e-10	unit	yes
rs34811474-G	rs34811474	Body mass index	37280435	0.0279282	0.0235098	0.0323466	0.00225429	3e-35	unit	yes
rs34811474-G	rs34811474	Body mass index (BMI, minimum, inv-normal transformed)	39024449	0.03599	0.0295261	0.0424539	0.00329793	1e-27	unit	yes
rs34811474-G	rs34811474	heart rate (HR, maximum, inv-normal transformed)	39024449	0.0217	0.0157473	0.0276527	0.00303709	9e-13	unit	yes
rs34811474-G	rs34811474	Male-pattern baldness	30573740	-0.0214241	-0.0285604	-0.0142878	0.00364096	4e-09	unit	yes
rs34811474-G	rs34811474	Body mass index	30108127	0.02	0.0134643	0.0265357	0.00333455	2e-09	unit	yes
rs34811474-G	rs34811474	Heel bone mineral density	30598549	0.012939	0.00866352	0.0172145	0.00218137	3e-09	unit	yes
rs34811474-G	rs34811474	Body mass index	30239722	0.0293	0.0248297	0.0337703	0.00228078	9e-38	unit	yes
rs34811474-G	rs34811474	Serum uric acid levels	34594039	0.014	0.0092826	0.0187174	0.00240684	6e-09	unit	yes
rs34811474-G	rs34811474	Body mass index	36581621	0.026	0.0229286	0.0290714	0.00156705	8e-62	unit	yes
rs34811474-G	rs34811474	diastolic blood pressure (DBP, maximum, inv-normal transformed)	39024449	0.02072	0.0148999	0.0265401	0.00296945	3e-12	unit	yes
rs34811474-G	rs34811474	What is your weight? (pounds, inv-normal transformed)	39024449	0.02524	0.017863	0.032617	0.00376378	2e-11	unit	yes
rs34811474-G	rs34811474	height (minimum, inv-normal transformed)	39024449	-0.03861	-0.0449928	-0.0322272	0.00325654	2e-32	unit	yes
rs34811474-G	rs34811474	Obesity (PheCode 278.1)	39024449	0.04091	0.0318925	0.0499275	0.00460075	6e-19	unit	yes
rs34811474-G	rs34811474	mean corpuscular hemoglobin (MCH, minimum, inv-norm transformed)	39024449	-0.0231	-0.0296266	-0.0165734	0.00332988	4e-12	unit	yes
rs34811474-G	rs34811474	Weight (minimum, inv-normal transformed)	39024449	0.02368	0.0172831	0.0300769	0.0032637	4e-13	unit	yes
rs34811474-G	rs34811474	Impedance of arm left (UKB data field 23110)	39789286	-0.0167194	-0.0197816	-0.0136573	0.00156232	1e-26	unit	yes
rs34811474-G	rs34811474	Impedance of whole body (UKB data field 23106)	39789286	-0.0187646	-0.0220301	-0.0154992	0.00166605	2e-29	unit	yes
rs34811474-G	rs34811474	Standing height (UKB data field 50)	39789286	-0.0126596	-0.0151087	-0.0102106	0.00124952	4e-24	unit	yes
rs34811474-G	rs34811474	Educational attainment (MTAG)	30038396	-0.0126	-0.0157725	-0.00942753	0.00161861	7e-15	unit	yes
rs34811474-G	rs34811474	Snoring	32060260	0.00799627	0.00557276	0.0104198	0.00123648	1e-10	unit	yes
rs34811474-G	rs34811474	Waist circumference adjusted for body mass index	34021172	-0.0221804	-0.0292962	-0.0150646	0.00363053	1e-09	unit	yes
rs34811474-G	rs34811474	Weight	34594039	0.0182	0.0134248	0.0229752	0.00243631	8e-14	unit	yes
rs34811474-G	rs34811474	Body mass index (BMI, maximum, inv-normal transformed)	39024449	0.05304	0.0462576	0.0598224	0.00346042	5e-53	unit	yes
rs34811474-G	rs34811474	Overweight, obesity and other hyperalimentation (PheCode 278)	39024449	0.03936	0.0301901	0.0485299	0.00467853	4e-17	unit	yes
rs34811474-G	rs34811474	Weight (mean, inv-normal transformed)	39024449	0.03384	0.0272349	0.0404451	0.00336997	1e-23	unit	yes
rs34811474-G	rs34811474	Weight (UKB data field 21002)	39789286	0.0133824	0.00965369	0.0171111	0.0019024	2e-12	unit	yes
rs34811474-G	rs34811474	Cognitive performance (MTAG)	30038396	-0.0242	-0.0296163	-0.0187837	0.00276341	2e-18	unit	yes
rs34811474-G	rs34811474	C-reactive protein levels (MTAG)	36376304	0.01503	0.0102712	0.0197888	0.00242794	6e-10	unit	yes
rs34811474-G	rs34811474	height (minimum, inv-normal transformed)	39024449	-0.03402	-0.0438164	-0.0242236	0.00499816	1e-11	unit	yes
rs34811474-G	rs34811474	white blood cell count (WBC, mean, inv-norm transformed)	39024449	0.03076	0.0242203	0.0372997	0.0033366	3e-20	unit	yes
rs34811474-G	rs34811474	Predicted visceral adipose tissue	31501611	0.0190888	0.013351	0.0248265	0.00292743	7e-11	unit	yes
rs34811474-G	rs34811474	Intelligence	29942086	-8.068	-10.0274	-6.10861	0.999688	7e-16	z-score	yes
rs34811474-G	rs34811474	Self-reported math ability (MTAG)	30038396	-0.0126	-0.0168646	-0.0083354	0.00217582	7e-09	unit	yes
rs34811474-G	rs34811474	Highest math class taken (MTAG)	30038396	-0.015	-0.0189511	-0.0110489	0.00201588	1e-13	unit	yes
rs34811474-G	rs34811474	Multisite chronic pain	31194737	0.0192	0.0135381	0.0248619	0.00288871	3e-11	unit	yes
rs34811474-G	rs34811474	Body mass index	30239722	0.0293	0.0248297	0.0337703	0.00228078	9e-38	unit	yes
rs34811474-G	rs34811474	Age at first sexual intercourse	34211149	-0.0155497	-0.0202625	-0.0108369	0.00240449	1e-10	unit	yes
rs34811474-G	rs34811474	COVID-19 vaccination	37081098	0.0497	0.0319592	0.0674408	0.00905142	4e-08	unit	yes
rs34811474-G	rs34811474	Childhood body mass index	37280435	0.014976	0.0101715	0.0197805	0.0024513	1e-09	unit	yes
rs34811474-G	rs34811474	Body mass index	38538606	0.0305178	0.0249285	0.0361071	0.0028517	1e-26	unit	yes
rs34811474-G	rs34811474	white blood cell count (WBC, maximum, inv-norm transformed)	39024449	0.02612	0.0198086	0.0324314	0.00322012	5e-16	unit	yes
rs34811474-G	rs34811474	Impedance of arm right (UKB data field 23109)	39789286	-0.0157619	-0.0188318	-0.0126921	0.00156623	8e-24	unit	yes
rs34811474-G	rs34811474	General cognitive ability	29844566	-5.797	-7.75906	-3.83494	1.00105	7e-09	z-score	yes
rs34811474-G	rs34811474	Body mass index	30239722	0.0293	0.0248297	0.0337703	0.00228078	9e-38	unit	yes
rs34811474-G	rs34811474	Diastolic blood pressure	34594039	0.0172	0.011682	0.022718	0.00281533	1e-09	unit	yes
rs34811474-G	rs34811474	Hemoglobin A1c levels	34594039	0.0159	0.0105702	0.0212298	0.00271926	5e-09	unit	yes
rs34811474-G	rs34811474	Lung function (forced vital capacity)	36914875	-7.764	-9.7231	-5.8049	0.999539	8e-15	z score	yes
rs34811474-G	rs34811474	Serum urate levels	39406924	0.0176	0.0120532	0.0231468	0.00282999	5e-10	unit	yes
rs34811474-G	rs34811474	Height (maximum, inv-normal transformed)	39024449	-0.03424	-0.0406399	-0.0278401	0.00326525	1e-25	unit	yes
rs34811474-G	rs34811474	Body mass index (BMI, mean, inv-normal transformed)	39024449	0.04188	0.0328487	0.0509113	0.00460779	1e-19	unit	yes
rs34811474-G	rs34811474	Obesity (PheCode 278.1)	39024449	0.04394	0.0315975	0.0562825	0.00629718	3e-12	unit	yes
rs34811474-G	rs34811474	Arm fat percentage left (UKB data field 23123)	39789286	0.0123275	0.00903963	0.0156154	0.00167749	2e-13	unit	yes
rs34811474-G	rs34811474	Arm fat percentage right (UKB data field 23119)	39789286	0.0128254	0.00953971	0.0161112	0.00167639	2e-14	unit	yes
rs34811474-G	rs34811474	Educational attainment (years of education)	30038396	-0.0104	-0.0138365	-0.00696349	0.00175332	3e-09	unit	yes
rs34811474-G	rs34811474	Cognitive performance	30038396	-0.0276	-0.0343394	-0.0208606	0.00343846	1e-15	unit	yes
rs34811474-G	rs34811474	Body mass index	29273807	0.0244	0.0202155	0.0285845	0.00213494	3e-30	unit	yes
rs34811474-G	rs34811474	Cognitive aspects of educational attainment	33414549	-0.0604778	-0.0754997	-0.0454559	0.00766423	3e-15	unit	yes
rs34811474-G	rs34811474	Urate levels	33462484	0.0167	0.0111373	0.0222627	0.00283811	4e-09	unit	yes
rs34811474-G	rs34811474	Body mass index	34594039	0.0323	0.0268986	0.0377014	0.00275584	1e-31	unit	yes
rs34811474-G	rs34811474	Height	34594039	-0.0156	-0.0194502	-0.0117498	0.0019644	2e-15	unit	yes
rs34811474-G	rs34811474	Body mass index (BMI, mean, inv-normal transformed)	39024449	0.04825	0.0415412	0.0549588	0.00342288	4e-45	unit	yes
rs34811474-G	rs34811474	height (mean, inv-normal transformed)	39024449	-0.03832	-0.0447796	-0.0318604	0.00329574	3e-31	unit	yes
rs223490-G	rs223490	Estimated glomerular filtration rate	37919891	-0.4093	-0.546499	-0.272101	0.0699996	5e-09	unit	yes
rs223490-G	rs223490	Alanine aminotransferase levels	34594039	0.0111	0.00730362	0.0148964	0.00193693	1e-08	unit	yes
rs11967262-G	rs11967262	Type 2 diabetes	32541925	0.0365	0.0274915	0.0455085	0.0045962	2e-15	unit	yes
rs11967262-G	rs11967262	High density lipoprotein cholesterol levels	34887591	-0.0548474	-0.06824	-0.0414548	0.00683298	1e-15	unit	yes
rs11967262-G	rs11967262	Visceral adipose tissue volumes to abdominal adipose tissue volumes ratio	35773277	0.064	0.0446029	0.0833971	0.00989647	1e-10	unit	yes
rs11967262-G	rs11967262	Hyperglyceridemia (PheCode 272.12)	39024449	0.09897	0.0779284	0.120012	0.0107355	3e-20	unit	yes
rs11967262-G	rs11967262	IGF 1 (UKB data field 30770)	39789286	0.0153758	0.0118277	0.0189239	0.00181024	2e-17	unit	yes
rs11967262-G	rs11967262	CA4 protein levels	39789286	-0.0360773	-0.0453199	-0.0268347	0.0047156	2e-14	unit	yes
rs11967262-G	rs11967262	HDL cholesterol levels in current drinkers	30698716	0.006	0.00420286	0.00779714	0.000916907	6e-11	unit	yes
rs11967262-G	rs11967262	Triglyceride levels	30698716	-0.013	-0.0170054	-0.00899456	0.00204359	2e-10	unit	yes
rs11967262-G	rs11967262	Mean spheric corpuscular volume	32888494	-0.0226397	-0.0269138	-0.0183655	0.0021807	3e-25	unit	yes
rs11967262-G	rs11967262	Free cholesterol to total lipids in very large VLDL percentage (UKB data field 23587)	36764567	-0.0319961	-0.0409836	-0.0230086	0.00458546	3e-12	unit	yes
rs11967262-G	rs11967262	Cholesterol to total lipids in very small VLDL percentage (UKB data field 23605)	36764567	-0.0318457	-0.0407188	-0.0229726	0.00452708	2e-12	unit	yes
rs11967262-G	rs11967262	Triglyceride levels in current drinkers	30698716	-0.017	-0.0224389	-0.0115611	0.00277496	9e-10	unit	yes
rs11967262-G	rs11967262	Sex hormone-binding globulin levels in postmenopausal women	35192695	-0.0311359	-0.0402361	-0.0220357	0.00464298	2e-11	unit	yes
rs11967262-G	rs11967262	Gluteofemoral adipose tissue volumes (adjusted for BMI and height)	35773277	-0.073	-0.0926151	-0.0533849	0.0100077	3e-13	unit	yes
rs11967262-G	rs11967262	Cholesteryl esters to total lipids in large VLDL percentage (UKB data field 23591)	36764567	-0.0287581	-0.0377068	-0.0198094	0.00456566	3e-10	unit	yes
rs11967262-G	rs11967262	Hyperglyceridemia (PheCode 272.12)	39024449	0.09868	0.0783315	0.119028	0.0103819	2e-21	unit	yes
rs11967262-G	rs11967262	Predicted visceral adipose tissue	31501611	0.02396	0.0170605	0.0308595	0.00352016	1e-11	unit	yes
rs11967262-G	rs11967262	Triglyceride levels in current drinkers	30698716	-0.015	-0.0185971	-0.0114029	0.00183524	3e-16	unit	yes
rs11967262-G	rs11967262	Triglyceride levels	34887591	0.0454794	0.0324122	0.0585466	0.00666692	9e-12	unit	yes
rs11967262-G	rs11967262	Triglycerides to total lipids in very small VLDL percentage (UKB data field 23608)	36764567	0.0336117	0.0247581	0.0424653	0.00451715	1e-13	unit	yes
rs11967262-G	rs11967262	Sex hormone-binding globulin levels adjusted for BMI	32042192	-0.0109938	-0.0133018	-0.00868577	0.00117757	1e-20	unit	yes
rs11967262-G	rs11967262	Sex hormone-binding globulin levels	32042192	-0.00941338	-0.012073	-0.00675377	0.00135695	4e-12	unit	yes
rs11967262-G	rs11967262	high density lipoprotein cholesterol (HDLC, maximum, inv-norm transformed)	39024449	-0.05121	-0.0632348	-0.0391852	0.00613512	7e-17	unit	yes
rs11967262-G	rs11967262	High light scatter reticulocyte count	27863252	0.0259432	0.0189056	0.0329808	0.00359061	5e-13	unit	yes
rs11967262-G	rs11967262	Sex hormone-binding globulin levels	35192695	-0.0263356	-0.0326135	-0.0200577	0.00320303	2e-16	unit	yes
rs11967262-G	rs11967262	Visceral adipose tissue volumes to gluteofemoral adipose tissue volumes ratio	35773277	0.069	0.049342	0.088658	0.0100296	6e-12	unit	yes
rs11967262-G	rs11967262	Triglyceride levels	40210677	0.0459909	0.0323414	0.0596404	0.00696402	4e-11	unit	yes
rs998584-A	rs11967262	Waist-to-hip ratio adjusted for BMI	30575882	0.05	0.0464554	0.0535446	0.00180849	3e-168	unit	no
rs998584-A	rs11967262	Waist circumference adjusted for body mass index	25673412	0.0293	0.0219412	0.0366588	0.00375451	6e-15	unit	no
rs998584-A	rs11967262	Waist circumference adjusted for body mass index	25673412	0.0564	0.0467064	0.0660936	0.0049457	4e-30	unit	no
rs998584-A	rs11967262	Waist-to-hip ratio adjusted for body mass index	28448500	0.0503	0.0398814	0.0607186	0.00531559	3e-21	unit	no
rs998584-A	rs11967262	Waist-to-hip ratio adjusted for BMI in active individuals	28448500	0.0556	0.0430434	0.0681566	0.00640642	4e-18	unit	no
rs998584-A	rs11967262	Waist circumference adjusted for BMI (adjusted for smoking behaviour)	28443625	0.0529	0.0428657	0.0629343	0.00511955	5e-25	unit	no
rs998584-A	rs11967262	Waist circumference adjusted for body mass index	28448500	0.0542	0.043644	0.064756	0.00538574	8e-24	cm	no
rs998584-A	rs11967262	Waist-to-hip ratio adjusted for BMI in active individuals	28448500	0.0556	0.0430434	0.0681566	0.00640642	4e-18	unit	no
rs998584-A	rs11967262	Waist-hip index	34021172	0.0704798	0.064953	0.0760066	0.0028198	7e-138	unit	no
rs998584-A	rs11967262	HDL cholesterol	34594039	-0.0324	-0.0364323	-0.0283677	0.0020573	7e-56	unit	no
rs998584-A	rs11967262	Free cholesterol levels in very large VLDL	35213538	0.03035	0.0225212	0.0381788	0.0039943	3e-14	unit	no
rs998584-A	rs11967262	Concentration of very large VLDL particles	35213538	0.0331469	0.0253805	0.0409133	0.00396246	6e-17	unit	no
rs998584-A	rs11967262	Triglyceride levels in medium VLDL	35213538	0.0323468	0.0244911	0.0402025	0.00400802	7e-16	unit	no
rs998584-A	rs11967262	Cholesteryl ester levels in chylomicrons and extremely large VLDL	35213538	0.0266728	0.018877	0.0344686	0.00397744	2e-11	unit	no
rs998584-A	rs11967262	Cholesteryl ester levels in large VLDL	35213538	0.0266285	0.0186527	0.0346043	0.00406931	6e-11	unit	no
rs998584-A	rs11967262	Cholesteryl esters to total lipids ratio in medium HDL	35213538	-0.0326367	-0.0404631	-0.0248103	0.00399307	3e-16	unit	no
rs998584-A	rs11967262	Triglyceride levels	34887591	0.0348789	0.023481	0.0462768	0.00581528	2e-09	unit	no
rs998584-A	rs11967262	High-density lipoprotein levels (MTAG)	36376304	-0.02735	-0.0324572	-0.0222428	0.00260572	9e-26	unit	no
rs998584-A	rs11967262	Phospholipids in very large VLDL (UKB data field 23490)	36764567	0.0309467	0.0219018	0.0399916	0.00461476	2e-11	unit	no
rs998584-A	rs11967262	Cholesteryl esters in large HDL (UKB data field 23562)	36764567	-0.03774	-0.0460888	-0.0293912	0.00425958	8e-19	unit	no
rs998584-A	rs11967262	Cholesteryl esters in HDL (UKB data field 23418)	36764567	-0.0308441	-0.0392861	-0.0224021	0.00430714	8e-13	unit	no
rs998584-A	rs11967262	Cholesteryl esters to total lipids in medium VLDL percentage (UKB data field 23596)	36764567	-0.0354626	-0.0442151	-0.0267101	0.00446557	2e-15	unit	no
rs998584-A	rs11967262	Triglyceride to HDL cholesterol ratio	38200128	0.0507	0.0432634	0.0581366	0.00379417	1e-40	unit	no
rs998584-A	rs11967262	Cholesteryl ester levels in chylomicrons and extremely large VLDL	38448586	0.0251	0.0171529	0.0330471	0.00405465	6e-10	unit	no
rs998584-A	rs11967262	Phospholipid levels in chylomicrons and extremely large VLDL	38448586	0.0281	0.0201608	0.0360392	0.00405064	4e-12	unit	no
rs998584-A	rs11967262	Triglycerides in small VLDL	38448586	0.0362	0.0282608	0.0441392	0.00405059	4e-19	unit	no
rs998584-A	rs11967262	Triglyceride levels in VLDL	38448586	0.0357	0.0277802	0.0436198	0.0040407	1e-18	unit	no
rs998584-A	rs11967262	Cholesteryl esters to total lipids ratio in very large HDL	38448586	0.0394	0.0315296	0.0472704	0.0040155	1e-22	unit	no
rs998584-A	rs11967262	Phospholipids in very large HDL	38448586	-0.0387	-0.0467615	-0.0306385	0.004113	5e-21	unit	no
rs998584-A	rs11967262	Free cholesterol in very large VLDL	38448586	0.0282	0.0202788	0.0361212	0.00404143	3e-12	unit	no
rs998584-A	rs11967262	Phospholipids in large VLDL	38448586	0.0335	0.0255937	0.0414063	0.00403382	1e-16	unit	no
rs998584-A	rs11967262	Body mass index (BMI, minimum, inv-normal transformed)	39024449	-0.01988	-0.0253445	-0.0144155	0.00278802	1e-12	unit	no
rs998584-A	rs11967262	triglyceride (maximum, inv-norm transformed)	39024449	0.0666	0.0611523	0.0720477	0.00277945	7e-127	unit	no
rs998584-A	rs11967262	triglyceride (mean, inv-norm transformed)	39024449	0.07322	0.0676083	0.0788317	0.00286311	3e-144	unit	no
rs998584-A	rs11967262	high density lipoprotein cholesterol (HDLC, minimm, inv-norm transformed)	39024449	-0.0573	-0.0637055	-0.0508945	0.00326809	8e-69	unit	no
rs998584-A	rs11967262	Weight (maximum, inv-normal transformed)	39024449	-0.02774	-0.0333753	-0.0221047	0.00287513	5e-22	unit	no
rs998584-A	rs11967262	HDL cholesterol	24097068	-0.026	-0.0335991	-0.0184009	0.00387711	2e-11	unit	no
rs998584-A	rs11967262	Waist-to-hip ratio adjusted for BMI (age >50)	26426971	0.0574	0.044918	0.069882	0.00636839	2e-19	unit	no
rs998584-A	rs11967262	Waist circumference adjusted for BMI in non-smokers	28443625	0.0286	0.0201119	0.0370881	0.00433066	4e-11	unit	no
rs998584-A	rs11967262	White blood cell count	27863252	0.0208048	0.0137632	0.0278464	0.00359266	7e-09	unit	no
rs998584-A	rs11967262	Medication use (calcium channel blockers)	31015401	0.0499879	0.0342338	0.065742	0.0080378	5e-10	unit	no
rs998584-A	rs11967262	Body fat percentage	33980691	-0.009	-0.0118873	-0.00611265	0.00147314	1e-09	%	no
rs998584-A	rs11967262	Concentration of chylomicrons and extremely large VLDL particles	35213538	0.0266482	0.0188596	0.0344368	0.00397377	2e-11	unit	no
rs998584-A	rs11967262	Cholesterol levels in large HDL	35213538	-0.0374342	-0.0445739	-0.0302945	0.00364272	9e-25	unit	no
rs998584-A	rs11967262	Triglycerides to total lipids ratio in large HDL	35213538	0.0393813	0.0317628	0.0469998	0.00388697	4e-24	unit	no
rs998584-A	rs11967262	Free cholesterol levels in large VLDL	35213538	0.0332497	0.0254274	0.041072	0.00399097	8e-17	unit	no
rs998584-A	rs11967262	Cholesteryl ester levels in very large HDL	35213538	-0.0352978	-0.0425764	-0.0280192	0.00371359	2e-21	unit	no
rs998584-A	rs11967262	Free cholesterol to total lipids ratio in medium LDL	35213538	-0.0285603	-0.0362755	-0.0208451	0.00393633	4e-13	unit	no
rs998584-A	rs11967262	Phospholipids to total lipids ratio in very large HDL	35213538	-0.0321319	-0.039588	-0.0246758	0.00380414	3e-17	unit	no
rs998584-A	rs11967262	Cholesterol in very large VLDL (UKB data field 23491)	36764567	0.0285853	0.0194677	0.0377029	0.00465185	8e-10	unit	no
rs998584-A	rs11967262	Concentration of large VLDL particles (UKB data field 23495)	36764567	0.0336446	0.0246712	0.042618	0.00457825	2e-13	unit	no
rs998584-A	rs11967262	Triglycerides in large VLDL (UKB data field 23501)	36764567	0.034166	0.0252018	0.0431302	0.00457357	8e-14	unit	no
rs998584-A	rs11967262	Cholesterol in very large HDL (UKB data field 23554)	36764567	-0.0347973	-0.0432941	-0.0263005	0.00433511	1e-15	unit	no
rs998584-A	rs11967262	Free cholesterol in very large HDL (UKB data field 23556)	36764567	-0.0297991	-0.0385086	-0.0210896	0.00444363	2e-11	unit	no
rs998584-A	rs11967262	Free cholesterol to total lipids in large LDL percentage (UKB data field 23617)	36764567	-0.0354938	-0.0444082	-0.0265794	0.00454819	6e-15	unit	no
rs998584-A	rs11967262	Free cholesterol to total lipids in medium LDL percentage (UKB data field 23622)	36764567	-0.0298195	-0.0387511	-0.0208879	0.00455695	6e-11	unit	no
rs998584-A	rs11967262	Cholesterol to total lipids in medium HDL percentage (UKB data field 23640)	36764567	-0.0345468	-0.0434582	-0.0256354	0.00454664	3e-14	unit	no
rs998584-A	rs11967262	Triglycerides to total lipids ratio in very small VLDL	38448586	0.0268	0.018897	0.034703	0.00403215	3e-11	unit	no
rs998584-A	rs11967262	Total cholesterol levels in chylomicrons and extremely large VLDL	38448586	0.0268	0.0188461	0.0347539	0.0040581	4e-11	unit	no
rs998584-A	rs11967262	Free cholesterol levels in chylomicrons and extremely large VLDL	38448586	0.028	0.020089	0.035911	0.00403622	4e-12	unit	no
rs998584-A	rs11967262	Concentration of medium VLDL particles	38448586	0.0354	0.027477	0.043323	0.00404235	2e-18	unit	no
rs998584-A	rs11967262	Triglycerides in medium VLDL	38448586	0.037	0.0290549	0.0449451	0.00405362	7e-20	unit	no
rs998584-A	rs11967262	Free cholesterol to total lipids ratio in IDL	38448586	-0.0319	-0.0398598	-0.0239402	0.00406114	4e-15	unit	no
rs998584-A	rs11967262	Cholesterol esters in large VLDL	38448586	0.032	0.0240516	0.0399484	0.0040553	3e-15	unit	no
rs998584-A	rs11967262	Body mass index (BMI, maximum, inv-normal transformed)	39024449	-0.03096	-0.036685	-0.025235	0.00292093	3e-26	unit	no
rs998584-A	rs11967262	high density lipoprotein cholesterol (HDLC, mean, inv-norm transformed)	39024449	-0.07588	-0.0816717	-0.0700883	0.00295493	2e-145	unit	no
rs998584-A	rs11967262	Hyperlipidemia (PheCode 272.1)	39024449	0.03995	0.0291128	0.0507872	0.00552918	5e-13	unit	no
rs998584-A	rs11967262	triglyceride (mean, inv-norm transformed)	39024449	0.05774	0.0516918	0.0637882	0.00308583	4e-78	unit	no
rs998584-A	rs11967262	Aspartate aminotransferase levels (UKB data field 30650)	39789286	0.0175898	0.0140249	0.0211546	0.00181879	4e-22	unit	no
rs998584-A	rs11967262	DSG2 protein levels	39789286	-0.0719185	-0.0819998	-0.0618371	0.00514355	2e-44	unit	no
rs998584-A	rs11967262	Reticulocyte count	27863252	0.0263027	0.0192352	0.0333702	0.00360588	3e-13	unit	no
rs998584-A	rs11967262	Waist circumference adjusted for BMI in active individuals	28448500	0.0286	0.019788	0.037412	0.00449591	2e-10	cm	no
rs998584-A	rs11967262	Sex hormone-binding globulin levels adjusted for BMI	32042192	-0.00942815	-0.0110128	-0.00784355	0.000808471	2e-31	unit	no
rs998584-A	rs11967262	Waist-to-hip ratio adjusted for BMI	34021172	0.0274613	0.0213151	0.0336075	0.00313582	2e-18	unit	no
rs998584-A	rs11967262	Waist-hip index	34021172	0.0277301	0.0215957	0.0338645	0.0031298	8e-19	unit	no
rs998584-A	rs11967262	Aspartate aminotransferase levels	33547301	8.29	6.33349	10.2465	0.99822	1e-16	z-score	no
rs998584-A	rs11967262	Triglycerides	34594039	0.0362	0.0322495	0.0401505	0.00201558	4e-72	unit	no
rs998584-A	rs11967262	Waist-to-hip ratio adjusted for BMI	34021172	0.0695825	0.0640553	0.0751097	0.00282	2e-134	unit	no
rs998584-A	rs11967262	Total lipid levels in very large VLDL	35213538	0.0323467	0.0245567	0.0401367	0.0039745	4e-16	unit	no
rs998584-A	rs11967262	Cholesterol to total lipids ratio in large HDL	35213538	-0.0376264	-0.0452289	-0.0300239	0.00387881	3e-22	unit	no
rs998584-A	rs11967262	Triglycerides to total lipids ratio in small HDL	35213538	0.0369679	0.0292863	0.0446495	0.00391916	4e-21	unit	no
rs998584-A	rs11967262	Triglyceride levels in small LDL	35213538	0.0277117	0.0198822	0.0355412	0.00399466	4e-12	unit	no
rs998584-A	rs11967262	Cholesterol to total lipids ratio in medium HDL	35213538	-0.0352938	-0.0430068	-0.0275808	0.00393521	3e-19	unit	no
rs998584-A	rs11967262	Cholesterol levels in very large HDL	35213538	-0.0339631	-0.0412779	-0.0266483	0.00373204	9e-20	unit	no
rs998584-A	rs11967262	Total lipid levels in very large HDL	35213538	-0.0323856	-0.0396721	-0.0250991	0.00371759	3e-18	unit	no
rs998584-A	rs11967262	Concentration of very large HDL particles	35213538	-0.029193	-0.0365035	-0.0218825	0.00372982	5e-15	unit	no
rs998584-A	rs11967262	Triglyceride levels	34887591	0.0360954	0.0326547	0.0395361	0.00175543	6e-94	unit	no
rs998584-A	rs11967262	Non-HDL cholesterol levels	34887591	0.0223175	0.0185019	0.0261331	0.00194674	2e-30	unit	no
rs998584-A	rs11967262	Concentration of very large VLDL particles (UKB data field 23488)	36764567	0.0334264	0.0244447	0.0424081	0.00458248	3e-13	unit	no
rs998584-A	rs11967262	Phospholipids in large VLDL (UKB data field 23497)	36764567	0.0339306	0.024881	0.0429802	0.00461716	2e-13	unit	no
rs998584-A	rs11967262	Cholesterol to total lipids in medium VLDL percentage (UKB data field 23595)	36764567	-0.0348854	-0.0436881	-0.0260827	0.00449115	8e-15	unit	no
rs998584-A	rs11967262	Triglycerides to total lipids in medium VLDL percentage (UKB data field 23598)	36764567	0.0339087	0.0250568	0.0427606	0.00451629	6e-14	unit	no
rs998584-A	rs11967262	Triglyceride levels in chylomicrons and extremely large VLDL	38448586	0.0292	0.0212516	0.0371484	0.00405528	6e-13	unit	no
rs998584-A	rs11967262	Total lipids in medium VLDL	38448586	0.0352	0.0272803	0.0431197	0.00404066	3e-18	unit	no
rs998584-A	rs11967262	Serum total triglyceride levels	38448586	0.0334	0.025438	0.041362	0.00406223	2e-16	unit	no
rs998584-A	rs11967262	Ratio of triglycerides to phosphoglycerides	38448586	0.0335	0.0255142	0.0414858	0.00407439	2e-16	unit	no
rs998584-A	rs11967262	Phospholipids to total lipids ratio in very large HDL	38448586	-0.0374	-0.0453991	-0.0294009	0.00408118	5e-20	unit	no
rs998584-A	rs11967262	Cholesterol esters in very large VLDL	38448586	0.0291	0.0211789	0.0370211	0.0040414	6e-13	unit	no
rs998584-A	rs11967262	Concentration of very large VLDL particles	38448586	0.0303	0.0223501	0.0382499	0.00405605	8e-14	unit	no
rs998584-A	rs11967262	Free cholesterol in large VLDL	38448586	0.0321	0.0241774	0.0400226	0.00404214	2e-15	unit	no
rs998584-A	rs11967262	high density lipoprotein cholesterol (HDLC, mean, inv-norm transformed)	39024449	-0.06052	-0.0670269	-0.0540131	0.00331986	3e-74	unit	no
rs998584-A	rs11967262	Coronary atherosclerosis (PheCode 411.4)	39024449	0.04178	0.0307748	0.0527852	0.00561491	1e-13	unit	no
rs998584-A	rs11967262	HDL cholesterol levels	30926973	-0.0069	-0.00934052	-0.00445948	0.00124516	3e-08	unit	no
rs998584-A	rs11967262	Triglycerides	33980691	0.04	0.0362315	0.0437685	0.00192273	4e-96	mmol/L	no
rs998584-A	rs11967262	Aspartate aminotransferase levels	33980691	0.018	0.0139349	0.0220651	0.00207402	4e-18	U/L	no
rs998584-A	rs11967262	Total lipid levels in medium VLDL	35213538	0.0228486	0.0147671	0.0309301	0.00412323	3e-08	unit	no
rs998584-A	rs11967262	Phospholipid levels in very large VLDL	35213538	0.0311428	0.0233441	0.0389415	0.00397894	5e-15	unit	no
rs998584-A	rs11967262	Ratio of polyunsaturated fatty acids to monounsaturated fatty acids	35213538	-0.0258306	-0.0335948	-0.0180664	0.00396135	7e-11	unit	no
rs998584-A	rs11967262	Triglyceride levels in chylomicrons and extremely large VLDL	35213538	0.024655	0.0168488	0.0324612	0.00398276	6e-10	unit	no
rs998584-A	rs11967262	Cholesteryl esters to total lipids ratio in large HDL	35213538	-0.0371634	-0.044861	-0.0294658	0.00392734	3e-21	unit	no
rs998584-A	rs11967262	Concentration of small VLDL particles	35213538	0.0271221	0.019195	0.0350492	0.00404444	2e-11	unit	no
rs998584-A	rs11967262	Triglyceride levels in small VLDL	35213538	0.0326848	0.0248933	0.0404763	0.00397525	2e-16	unit	no
rs998584-A	rs11967262	Total triglycerides levels	35213538	0.030938	0.0231314	0.0387446	0.00398297	8e-15	unit	no
rs998584-A	rs11967262	Familial combined hyperlipidemia defined by Dutch criteria	34906840	0.093073	0.07114	0.115006	0.0111903	9e-17	unit	no
rs998584-A	rs11967262	Phospholipid levels in very large HDL	35213538	-0.032558	-0.0398449	-0.0252711	0.00371782	2e-18	unit	no
rs998584-A	rs11967262	Body mass index (MTAG)	36376304	-0.01393	-0.0171444	-0.0107156	0.00164002	2e-17	unit	no
rs998584-A	rs11967262	Average diameter for VLDL particles (UKB data field 23431)	36764567	0.0358809	0.0271492	0.0446126	0.00445493	8e-16	unit	no
rs998584-A	rs11967262	Concentration of very large HDL particles (UKB data field 23551)	36764567	-0.0295344	-0.0379993	-0.0210695	0.00431881	8e-12	unit	no
rs998584-A	rs11967262	Total lipids in large HDL (UKB data field 23559)	36764567	-0.0330801	-0.041364	-0.0247962	0.00422646	5e-15	unit	no
rs998584-A	rs11967262	Phospholipids in large HDL (UKB data field 23560)	36764567	-0.0311025	-0.0393979	-0.0228071	0.00423233	2e-13	unit	no
rs998584-A	rs11967262	Cholesteryl esters to total lipids in very small VLDL percentage (UKB data field 23606)	36764567	-0.0316718	-0.0404964	-0.0228472	0.00450236	2e-12	unit	no
rs998584-A	rs11967262	Free cholesterol to total lipids in very large HDL percentage (UKB data field 23632)	36764567	0.0322401	0.0239237	0.0405565	0.00424306	3e-14	unit	no
rs998584-A	rs11967262	Cholesteryl esters to total lipids in medium HDL percentage (UKB data field 23641)	36764567	-0.0325046	-0.0415613	-0.0234479	0.00462075	2e-12	unit	no
rs998584-A	rs11967262	Concentration of small VLDL particles	38448586	0.0336	0.0257102	0.0414898	0.00402538	7e-17	unit	no
rs998584-A	rs11967262	Phospholipids in small VLDL	38448586	0.0328	0.0249008	0.0406992	0.0040302	4e-16	unit	no
rs998584-A	rs11967262	Total cholesterol levels in VLDL	38448586	0.0271	0.0192963	0.0349037	0.00398149	1e-11	unit	no
rs998584-A	rs11967262	Mean diameter of VLDL particles	38448586	0.0351	0.0271731	0.0430269	0.00404434	4e-18	unit	no
rs998584-A	rs11967262	high density lipoprotein cholesterol (HDLC, minimm, inv-norm transformed)	39024449	-0.05691	-0.0689527	-0.0448673	0.00614424	2e-20	unit	no
rs998584-A	rs11967262	Mixed hyperlipidemia (PheCode 272.13)	39024449	0.03456	0.0246302	0.0444898	0.00506622	9e-12	unit	no
rs998584-A	rs11967262	triglyceride (minimum, inv-norm transformed)	39024449	0.06148	0.0559681	0.0669919	0.00281221	6e-106	unit	no
rs998584-A	rs11967262	high density lipoprotein cholesterol (HDLC, maximum, inv-norm transformed)	39024449	-0.06965	-0.0753715	-0.0639285	0.00291913	8e-126	unit	no
rs998584-A	rs11967262	high density lipoprotein cholesterol (HDLC, mean, inv-norm transformed)	39024449	-0.05641	-0.068475	-0.044345	0.0061556	5e-20	unit	no
rs998584-A	rs11967262	Apolipoprotein A levels (UKB data field 30630)	39789286	-0.0184528	-0.0218529	-0.0150527	0.00173474	2e-26	unit	no
rs998584-A	rs11967262	HDL cholesterol levels (UKB data field 30760)	39789286	0.0125543	0.00943594	0.0156726	0.00159098	3e-15	unit	no
rs998584-A	rs11967262	Waist-to-hip ratio adjusted for body mass index	25673412	0.0432	0.0357227	0.0506773	0.00381496	1e-29	unit	no
rs998584-A	rs11967262	Waist-to-hip ratio adjusted for BMI in active individuals	28448500	0.0411	0.0314701	0.0507299	0.0049132	6e-17	unit	no
rs998584-A	rs11967262	Waist circumference adjusted for body mass index	28448500	0.0295	0.0218904	0.0371096	0.00388244	3e-14	cm	no
rs998584-A	rs11967262	HDL cholesterol levels	32203549	-0.0340915	-0.0378353	-0.0303477	0.00191011	3e-71	unit	no
rs998584-A	rs11967262	Hemoglobin	32888494	0.0224174	0.0180807	0.0267541	0.00221262	4e-24	unit	no
rs998584-A	rs11967262	Aspartate aminotransferase levels	34594039	0.0159	0.0121475	0.0196525	0.00191456	1e-16	unit	no
rs998584-A	rs11967262	Concentration of large VLDL particles	35213538	0.0330675	0.0252633	0.0408717	0.00398174	1e-16	unit	no
rs998584-A	rs11967262	Familial combined hyperlipidemia defined by Consensus criteria	34906840	0.0705559	0.0554654	0.0856464	0.00769923	5e-20	unit	no
rs998584-A	rs11967262	High density lipoprotein cholesterol levels	34887591	-0.0305272	-0.0341817	-0.0268727	0.00186453	3e-60	unit	no
rs998584-A	rs11967262	Triglyceride levels	34887591	0.0337791	0.0218315	0.0457267	0.00609573	3e-08	unit	no
rs998584-A	rs11967262	Gluteofemoral adipose tissue volumes (adjusted for BMI and height)	35773277	-0.08	-0.0935549	-0.0664451	0.00691575	6e-31	unit	no
rs998584-A	rs11967262	Visceral adipose tissue volumes to gluteofemoral adipose tissue volumes ratio	35773277	0.058	0.0444874	0.0715126	0.00689418	4e-17	unit	no
rs998584-A	rs11967262	Gluteofemoral adipose tissue volumes (adjusted for BMI and height)	35773277	-0.092	-0.110971	-0.073029	0.00967909	2e-21	unit	no
rs998584-A	rs11967262	Body mass index	36581621	-0.0135	-0.0161777	-0.0108223	0.00136617	5e-23	unit	no
rs998584-A	rs11967262	Triglycerides in very large VLDL (UKB data field 23494)	36764567	0.0335115	0.0245736	0.0424494	0.00456013	2e-13	unit	no
rs998584-A	rs11967262	Total lipids in large VLDL (UKB data field 23496)	36764567	0.0337486	0.0247475	0.0427497	0.0045924	2e-13	unit	no
rs998584-A	rs11967262	Triglycerides in small VLDL (UKB data field 23515)	36764567	0.0344488	0.0254316	0.043466	0.00460061	7e-14	unit	no
rs998584-A	rs11967262	Cholesteryl esters in very large HDL (UKB data field 23555)	36764567	-0.0358868	-0.0443295	-0.0274441	0.0043075	8e-17	unit	no
rs998584-A	rs11967262	Triglycerides in small LDL (UKB data field 23550)	36764567	0.0287365	0.01968	0.037793	0.00462068	5e-10	unit	no
rs998584-A	rs11967262	Concentration of large HDL particles (UKB data field 23558)	36764567	-0.0335922	-0.0418831	-0.0253013	0.00423004	2e-15	unit	no
rs998584-A	rs11967262	Cholesterol in large HDL (UKB data field 23561)	36764567	-0.0368552	-0.0451785	-0.0285319	0.00424658	4e-18	unit	no
rs998584-A	rs11967262	Triglyceride to HDL cholesterol ratio	38200128	0.0618	0.0556287	0.0679713	0.00314864	9e-86	unit	no
rs998584-A	rs11967262	Phospholipids to total lipids in very large HDL percentage (UKB data field 23629)	36764567	-0.0325231	-0.04109	-0.0239562	0.00437085	1e-13	unit	no
rs998584-A	rs11967262	Triglycerides to total lipids in large HDL percentage (UKB data field 23638)	36764567	0.0393317	0.0305287	0.0481347	0.00449131	2e-18	unit	no
rs998584-A	rs11967262	Phospholipids to total lipids in medium HDL percentage (UKB data field 23639)	36764567	0.0294745	0.0205876	0.0383614	0.00453412	8e-11	unit	no
rs998584-A	rs11967262	Adiponectin levels	37859345	-0.033	-0.0426451	-0.0233549	0.00492095	2e-11	unit	no
rs998584-A	rs11967262	Free cholesterol in medium VLDL	38448586	0.034	0.0260788	0.0419212	0.00404141	4e-17	unit	no
rs998584-A	rs11967262	Total cholesterol to total lipids ratio in very large HDL	38448586	0.0374	0.0295483	0.0452517	0.00400598	1e-20	unit	no
rs998584-A	rs11967262	Phospholipids in very large VLDL	38448586	0.029	0.0210627	0.0369373	0.00404963	8e-13	unit	no
rs998584-A	rs11967262	high density lipoprotein cholesterol (HDLC, minimm, inv-norm transformed)	39024449	-0.07042	-0.0761371	-0.0647029	0.00291687	9e-129	unit	no
rs998584-A	rs11967262	Hyperlipidemia (PheCode 272.1)	39024449	0.04382	0.0338326	0.0538074	0.00509559	8e-18	unit	no
rs998584-A	rs11967262	Haematocrit percentage (UKB data field 30030)	39789286	-0.0285155	-0.0318721	-0.0251588	0.00171259	3e-62	unit	no
rs998584-A	rs11967262	Adiponectin levels	22479202	-0.03	-0.040611	-0.019389	0.00541376	3e-08	unit	no
rs998584-A	rs11967262	Waist-to-hip ratio adjusted for body mass index	25673412	0.0631	0.0529072	0.0732928	0.00520039	7e-34	unit	no
rs998584-A	rs11967262	Waist-to-hip ratio adjusted for body mass index	25673412	0.0418	0.0344325	0.0491675	0.00375891	1e-28	unit	no
rs998584-A	rs11967262	HDL cholesterol	30275531	-0.0368	-0.0422468	-0.0313532	0.00277898	5e-40	mg dl-1	no
rs998584-A	rs11967262	Triglyceride levels	32203549	0.0398822	0.0359747	0.0437897	0.00199363	5e-89	unit	no
rs998584-A	rs11967262	Metabolic syndrome	31589552	0.0706852	0.0578407	0.0835297	0.0065533	4e-27	unit	no
rs998584-A	rs11967262	White blood cell count	32888493	0.015791	0.0120698	0.0195122	0.00189858	9e-17	SD unit	no
rs998584-A	rs11967262	Sex hormone-binding globulin levels	32042192	-0.00736547	-0.00915424	-0.0055767	0.000912639	7e-16	unit	no
rs998584-A	rs11967262	Reticulocyte count	32888494	0.0252557	0.0208843	0.0296271	0.00223031	1e-29	unit	no
rs998584-A	rs11967262	High light scatter reticulocyte count	32888494	0.0252479	0.0209011	0.0295947	0.00221776	5e-30	unit	no
rs998584-A	rs11967262	Triglycerides	30275531	0.0431	0.0376623	0.0485377	0.00277432	2e-54	mg dl-1	no
rs998584-A	rs11967262	Fasting insulin	34059833	0.0123	0.00851023	0.0160898	0.00193355	2e-10	unit	no
rs998584-A	rs11967262	Alanine aminotransferase levels	33980691	0.017	0.0131752	0.0208248	0.00195145	3e-18	U/L	no
rs998584-A	rs11967262	Hip circumference adjusted for BMI	34021172	-0.0253536	-0.0313373	-0.0193699	0.00305289	1e-16	unit	no
rs998584-A	rs11967262	High density lipoprotein cholesterol levels	33980691	-0.035	-0.038545	-0.031455	0.00180869	2e-83	mmol/L	no
rs998584-A	rs11967262	Cholesteryl ester levels in very large VLDL	35213538	0.0272152	0.0192609	0.0351695	0.00405832	2e-11	unit	no
rs998584-A	rs11967262	Triglyceride levels in very large VLDL	35213538	0.032612	0.0249153	0.0403087	0.00392689	1e-16	unit	no
rs998584-A	rs11967262	Cholesterol levels in chylomicrons and extremely large VLDL	35213538	0.026229	0.0184446	0.0340134	0.00397164	4e-11	unit	no
rs998584-A	rs11967262	Average diameter for HDL particles	35213538	-0.0343571	-0.0415285	-0.0271857	0.0036589	6e-21	unit	no
rs998584-A	rs11967262	Triglyceride levels in small HDL	35213538	0.0349925	0.0271607	0.0428243	0.00399581	2e-18	unit	no
rs998584-A	rs11967262	Total lipid levels in large HDL	35213538	-0.0345011	-0.0416155	-0.0273867	0.00362977	2e-21	unit	no
rs998584-A	rs11967262	Total lipid levels in small VLDL	35213538	0.0258949	0.0179164	0.0338734	0.00407067	2e-10	unit	no
rs998584-A	rs11967262	Total lipid levels in large VLDL	35213538	0.0330401	0.0252424	0.0408378	0.00397844	1e-16	unit	no
rs998584-A	rs11967262	Phospholipids to total lipids ratio in large VLDL	35213538	0.0259246	0.0180674	0.0337818	0.00400878	1e-10	unit	no
rs998584-A	rs11967262	Visceral adipose tissue volumes (adjusted for BMI and height)	35773277	0.057	0.0429319	0.0710681	0.00717763	2e-15	unit	no
rs998584-A	rs11967262	Abdominal adipose tissue volumes to gluteofemoral adipose tissue volumes ratio	35773277	0.049	0.0353473	0.0626527	0.00696569	2e-12	unit	no
rs998584-A	rs11967262	Triglyceride levels (MTAG)	36376304	0.040059	0.0352038	0.0449142	0.00247712	8e-59	unit	no
rs998584-A	rs11967262	Average diameter for HDL particles (UKB data field 23433)	36764567	-0.0335665	-0.041904	-0.025229	0.00425382	3e-15	unit	no
rs998584-A	rs11967262	Triglycerides to phosphoglycerides ratio (UKB data field 23435)	36764567	0.0359892	0.027293	0.0446854	0.00443681	5e-16	unit	no
rs998584-A	rs11967262	Total lipids in very large VLDL (UKB data field 23489)	36764567	0.0326278	0.0236592	0.0415964	0.0045758	1e-12	unit	no
rs998584-A	rs11967262	Cholesterol in large VLDL (UKB data field 23498)	36764567	0.0300446	0.0209387	0.0391505	0.00464587	1e-10	unit	no
rs998584-A	rs11967262	Free cholesterol in large VLDL (UKB data field 23500)	36764567	0.0333161	0.0242785	0.0423537	0.00461103	5e-13	unit	no
rs998584-A	rs11967262	Free cholesterol in large HDL (UKB data field 23563)	36764567	-0.033545	-0.0418242	-0.0252658	0.0042241	2e-15	unit	no
rs998584-A	rs11967262	HDL cholesterol levels (UKB data field 23406)	36764567	-0.0295341	-0.0379167	-0.0211515	0.00427685	5e-12	unit	no
rs998584-A	rs11967262	Triglycerides to total lipids in small HDL percentage (UKB data field 23648)	36764567	0.0364379	0.0275548	0.045321	0.0045322	9e-16	unit	no
rs998584-A	rs11967262	Triglycerides in very large VLDL	38448586	0.0304	0.022464	0.038336	0.00404897	6e-14	unit	no
rs998584-A	rs11967262	Triglycerides in very small VLDL	38448586	0.0292	0.021312	0.037088	0.0040245	4e-13	unit	no
rs998584-A	rs11967262	Concentration of chylomicrons and extremely large VLDL particles	38448586	0.0288	0.0208836	0.0367164	0.00403898	1e-12	unit	no
rs998584-A	rs11967262	Body mass index	39375568	-0.0128	-0.0163113	-0.00928873	0.00179146	9e-13	unit	no
rs998584-A	rs11967262	Triglycerides in small HDL	38448586	0.0345	0.0265389	0.0424611	0.00406179	2e-17	unit	no
rs998584-A	rs11967262	Free cholesterol in small VLDL	38448586	0.0299	0.0220388	0.0377612	0.00401084	9e-14	unit	no
rs998584-A	rs11967262	Total lipids in very large VLDL	38448586	0.0301	0.0221714	0.0380286	0.00404521	1e-13	unit	no
rs998584-A	rs11967262	Ratio of apolipoprotein B to apolipoprotein A1 levels	38448586	0.0305	0.0225936	0.0384064	0.00403386	4e-14	unit	no
rs998584-A	rs11967262	Total cholesterol in HDL2	38448586	-0.0315	-0.0394775	-0.0235225	0.00407016	1e-14	unit	no
rs998584-A	rs11967262	Total Cholesterol in large VLDL	38448586	0.0325	0.0245641	0.0404359	0.00404891	1e-15	unit	no
rs998584-A	rs11967262	Total lipids in large VLDL	38448586	0.0339	0.0259775	0.0418225	0.00404212	5e-17	unit	no
rs998584-A	rs11967262	triglyceride (mean, inv-norm transformed)	39024449	0.04615	0.0332913	0.0590087	0.00656054	2e-12	unit	no
rs998584-A	rs11967262	triglyceride (maximum, inv-norm transformed)	39024449	0.05436	0.0484942	0.0602258	0.00299278	1e-73	unit	no
rs998584-A	rs11967262	Disorders of lipid metabolism (PheCode 272)	39024449	0.04011	0.0293325	0.0508875	0.00549874	3e-13	unit	no
rs998584-A	rs11967262	Triglycerides	24097068	0.49	0.36829	0.61171	0.0620968	3e-15	mg/dL	no
rs998584-A	rs11967262	Triglyceride levels	30926973	0.0153	0.0102444	0.0203556	0.00257941	3e-09	unit	no
rs998584-A	rs11967262	Waist circumference adjusted for BMI in non-smokers	28443625	0.0547	0.0436142	0.0657858	0.00565602	4e-22	unit	no
rs998584-A	rs11967262	Medication use (HMG CoA reductase inhibitors)	31015401	0.0386323	0.027626	0.0496386	0.00561545	6e-12	unit	no
rs998584-A	rs11967262	A body shape index	34021172	0.0689325	0.0633401	0.0745249	0.00285328	6e-129	unit	no
rs998584-A	rs11967262	Hemoglobin A1c levels	34594039	0.0196	0.0156278	0.0235722	0.00202665	4e-22	unit	no
rs998584-A	rs11967262	Cholesterol levels in very large VLDL	35213538	0.0293486	0.0214626	0.0372346	0.00402344	3e-13	unit	no
rs998584-A	rs11967262	Triglyceride levels in HDL	35213538	0.0244552	0.0166096	0.0323008	0.00400287	1e-09	unit	no
rs998584-A	rs11967262	Cholesteryl ester levels in large HDL	35213538	-0.0381661	-0.0453448	-0.0309874	0.00366261	2e-25	unit	no
rs998584-A	rs11967262	Free cholesterol levels in large HDL	35213538	-0.0345461	-0.0416697	-0.0274225	0.00363451	2e-21	unit	no
rs998584-A	rs11967262	Phospholipid levels in large HDL	35213538	-0.0330573	-0.040186	-0.0259286	0.00363709	1e-19	unit	no
rs998584-A	rs11967262	Cholesterol levels in large VLDL	35213538	0.0304685	0.0225703	0.0383667	0.00402969	4e-14	unit	no
rs998584-A	rs11967262	Ratio of triglycerides to phosphoglycerides	35213538	0.0359415	0.0284393	0.0434437	0.00382764	6e-21	unit	no
rs998584-A	rs11967262	Triglyceride levels in large VLDL	35213538	0.0328027	0.025061	0.0405444	0.00394986	1e-16	unit	no
rs998584-A	rs11967262	Phospholipid levels in VLDL	35213538	0.0252385	0.0172475	0.0332295	0.00407702	6e-10	unit	no
rs998584-A	rs11967262	Average diameter for VLDL particles	35213538	0.0351959	0.027652	0.0427398	0.00384893	6e-20	unit	no
rs998584-A	rs11967262	Triglyceride levels in VLDL	35213538	0.0319616	0.0241994	0.0397238	0.00396029	7e-16	unit	no
rs998584-A	rs11967262	Triglycerides to total lipids ratio in medium HDL	35213538	0.0362781	0.0285392	0.044017	0.0039484	4e-20	unit	no
rs998584-A	rs11967262	Abdominal adipose tissue volumes (adjusted for BMI and height)	35773277	0.068	0.0481253	0.0878747	0.0101401	2e-11	unit	no
rs998584-A	rs11967262	Abdominal adipose tissue volumes to gluteofemoral adipose tissue volumes ratio	35773277	0.079	0.059911	0.098089	0.00973926	5e-16	unit	no
rs998584-A	rs11967262	Triglycerides in medium VLDL (UKB data field 23508)	36764567	0.0339333	0.0248829	0.0429837	0.00461753	2e-13	unit	no
rs998584-A	rs11967262	Total lipids in very large HDL (UKB data field 23552)	36764567	-0.0331357	-0.0416247	-0.0246467	0.00433111	2e-14	unit	no
rs998584-A	rs11967262	Triglycerides in small HDL (UKB data field 23578)	36764567	0.0364449	0.0273925	0.0454973	0.00461859	3e-15	unit	no
rs998584-A	rs11967262	Body mass index	37280435	-0.0111089	-0.0149083	-0.00730948	0.00193848	1e-08	unit	no
rs998584-A	rs11967262	Triglyceride to HDL cholesterol ratio	38200128	0.0563	0.0491645	0.0634355	0.00364054	6e-54	unit	no
rs998584-A	rs11967262	Triglycerides to total lipids in very large HDL percentage (UKB data field 23633)	36764567	0.0388292	0.0300343	0.0476241	0.00448718	5e-18	unit	no
rs998584-A	rs11967262	Total lipid levels in chylomicrons and extremely large VLDL	38448586	0.0287	0.0208111	0.0365889	0.00402496	1e-12	unit	no
rs998584-A	rs11967262	Monounsaturated fatty acids (16:1, 18:1) levels	38448586	0.0246	0.0167079	0.0324921	0.00402658	1e-09	unit	no
rs998584-A	rs11967262	Cholesterol esters in medium VLDL	38448586	0.0275	0.0195811	0.0354189	0.00404025	1e-11	unit	no
rs998584-A	rs11967262	Total cholesterol to total lipids ratio in large HDL	38448586	-0.0268	-0.0348556	-0.0187444	0.00411002	7e-11	unit	no
rs998584-A	rs11967262	Concentration of large VLDL particles	38448586	0.0341	0.0261872	0.0420128	0.00403714	3e-17	unit	no
rs998584-A	rs11967262	Triglycerides to total lipids ratio in medium HDL	38448586	0.0276	0.0197116	0.0354884	0.0040247	7e-12	unit	no
rs998584-A	rs11967262	Coronary atherosclerosis (PheCode 411.4)	39024449	0.04148	0.0324599	0.0505001	0.0046021	2e-19	unit	no
rs998584-A	rs11967262	triglyceride (minimum, inv-norm transformed)	39024449	0.04896	0.0432051	0.0547149	0.00293617	2e-62	unit	no
rs998584-A	rs11967262	Triglyceride levels (UKB data field 30870)	39789286	0.0358765	0.0325164	0.0392365	0.00171431	3e-97	unit	no
rs998584-A	rs11967262	Waist-to-hip ratio adjusted for body mass index	25673412	0.061	0.0509804	0.0710196	0.00511203	8e-33	unit	no
rs998584-A	rs11967262	Waist-to-hip ratio adjusted for body mass index	28448500	0.0369	0.0289426	0.0448574	0.00405987	1e-19	unit	no
rs998584-A	rs11967262	Waist-to-hip ratio adjusted for BMI (age <50)	26426971	0.064	0.047604	0.080396	0.00836533	2e-14	unit	no
rs998584-A	rs11967262	Waist circumference adjusted for BMI in active individuals	28448500	0.054	0.0421571	0.0658429	0.00604232	4e-19	cm	no
rs998584-A	rs11967262	Sex hormone-binding globulin levels	33980691	-0.016	-0.0195395	-0.0124605	0.00180586	8e-19	nmol/L	no
rs998584-A	rs11967262	Hip index	34021172	-0.0303647	-0.0366541	-0.0240753	0.00320887	3e-21	unit	no
rs998584-A	rs11967262	Waist circumference adjusted for body mass index	34021172	0.0655991	0.0600178	0.0711804	0.00284759	2e-117	unit	no
rs998584-A	rs11967262	Ratio of monounsaturated fatty acids to total fatty acids	35213538	0.0274841	0.0197189	0.0352493	0.00396185	4e-12	unit	no
rs998584-A	rs11967262	Free cholesterol levels in chylomicrons and extremely large VLDL	35213538	0.0261954	0.018421	0.0339698	0.00396655	4e-11	unit	no
rs998584-A	rs11967262	Total lipid levels in chylomicrons and extremely large VLDL	35213538	0.0256583	0.0178818	0.0334348	0.0039676	1e-10	unit	no
rs998584-A	rs11967262	Phospholipid levels in chylomicrons and extremely large VLDL	35213538	0.0270693	0.0193326	0.034806	0.00394731	7e-12	unit	no
rs998584-A	rs11967262	Concentration of large HDL particles	35213538	-0.0347735	-0.0418731	-0.0276739	0.00362227	8e-22	unit	no
rs998584-A	rs11967262	Phospholipid levels in large VLDL	35213538	0.033532	0.0257199	0.0413441	0.00398578	4e-17	unit	no
rs998584-A	rs11967262	Total lipid levels in VLDL	35213538	0.028141	0.0202364	0.0360456	0.00403298	3e-12	unit	no
rs998584-A	rs11967262	Free cholesterol to total lipids ratio in very large HDL	35213538	0.0336668	0.026485	0.0408486	0.00366419	4e-20	unit	no
rs998584-A	rs11967262	Triglycerides to total lipids ratio in very large HDL	35213538	0.0377916	0.0301881	0.0453951	0.00387933	2e-22	unit	no
rs998584-A	rs11967262	Waist-to-hip ratio adjusted for BMI	26426971	0.0574	0.0467055	0.0680945	0.00545636	7e-26	unit	no
rs998584-A	rs11967262	Visceral adipose tissue volumes (adjusted for BMI and height)	35773277	0.064	0.0434677	0.0845323	0.0104756	1e-09	unit	no
rs998584-A	rs11967262	Free cholesterol in very large VLDL (UKB data field 23493)	36764567	0.0298159	0.0207793	0.0388525	0.0046105	1e-10	unit	no
rs998584-A	rs11967262	Phospholipids in very large HDL (UKB data field 23553)	36764567	-0.0334051	-0.0418505	-0.0249597	0.00430887	9e-15	unit	no
rs998584-A	rs11967262	Total triglycerides levels (UKB data field 23407)	36764567	0.0321642	0.0231295	0.0411989	0.00460955	3e-12	unit	no
rs998584-A	rs11967262	Triglycerides in VLDL (UKB data field 23408)	36764567	0.0329218	0.0239341	0.0419095	0.00458557	7e-13	unit	no
rs998584-A	rs11967262	Triglycerides to total lipids in medium HDL percentage (UKB data field 23643)	36764567	0.0356428	0.0266685	0.0446171	0.0045787	7e-15	unit	no
rs998584-A	rs11967262	Adiponectin levels	37859345	-0.033	-0.0424581	-0.0235419	0.00482559	8e-12	unit	no
rs998584-A	rs11967262	Total cholesterol in medium VLDL	38448586	0.0309	0.0229838	0.0388162	0.00403888	2e-14	unit	no
rs998584-A	rs11967262	Phospholipids in medium VLDL	38448586	0.0349	0.0269598	0.0428402	0.00405112	7e-18	unit	no
rs998584-A	rs11967262	Triglycerides to total lipids ratio in small HDL	38448586	0.0301	0.0222672	0.0379328	0.00399633	5e-14	unit	no
rs998584-A	rs11967262	Total lipids in small VLDL	38448586	0.0329	0.0250104	0.0407896	0.00402529	3e-16	unit	no
rs998584-A	rs11967262	Total cholesterol in very large VLDL	38448586	0.029	0.0210627	0.0369373	0.00404963	8e-13	unit	no
rs998584-A	rs11967262	Total cholesterol levels in HDL	38448586	-0.0308	-0.038815	-0.022785	0.00408926	5e-14	unit	no
rs998584-A	rs11967262	Mean diameter of HDL particles	38448586	-0.0383	-0.0463204	-0.0302796	0.00409203	8e-21	unit	no
rs998584-A	rs11967262	Triglycerides in large VLDL	38448586	0.0345	0.0265389	0.0424611	0.00406179	2e-17	unit	no
rs998584-A	rs11967262	Body mass index (BMI, mean, inv-normal transformed)	39024449	-0.02699	-0.0326563	-0.0213237	0.00289095	1e-20	unit	no
rs998584-A	rs11967262	Disorders of lipid metabolism (PheCode 272)	39024449	0.04371	0.0336236	0.0537964	0.00514611	2e-17	unit	no
rs998584-A	rs11967262	high density lipoprotein cholesterol (HDLC, maximum, inv-norm transformed)	39024449	-0.05686	-0.0632104	-0.0505096	0.00323998	6e-69	unit	no
rs998584-A	rs11967262	Hip circumference (UKB data field 49)	39789286	-0.0193773	-0.0229768	-0.0157779	0.00183646	5e-26	unit	no
rs998584-A	rs11967262	CD300LG protein levels	39789286	-0.0801801	-0.0894885	-0.0708718	0.00474916	6e-64	unit	no
rs998584-A	rs11967262	Glycated haemoglobin HbA1c levels (UKB data field 30750)	39789286	0.0202643	0.0167379	0.0237908	0.0017992	2e-29	unit	no
rs4711750-A	rs11967262	High light scatter reticulocyte percentage of red cells	27863252	0.0234279	0.0164398	0.0304161	0.00356539	5e-11	(percentage)	no
rs4711750-A	rs11967262	Total cholesterol to total lipids ratio in medium HDL	38448586	-0.0254	-0.033405	-0.017395	0.00408419	5e-10	unit	no
rs4711750-A	rs11967262	High density lipoprotein cholesterol levels	40210677	-0.0530153	-0.0672605	-0.0387701	0.00726795	3e-13	unit	no
rs4711750-A	rs11967262	Gluteofemoral adipose tissue volumes	35773277	-0.054	-0.0675624	-0.0404376	0.00691957	6e-15	unit	no
rs4711750-A	rs11967262	Gluteofemoral adipose tissue volumes	35773277	-0.06	-0.079249	-0.040751	0.00982092	1e-09	unit	no
rs4711750-A	rs11967262	Phospholipids to total lipids in large HDL percentage (UKB data field 23634)	36764567	0.0302068	0.0211966	0.039217	0.00459703	5e-11	unit	no
rs4711750-A	rs11967262	Free cholesterol to total lipids ratio in large HDL	38448586	-0.0306	-0.0386286	-0.0225714	0.00409621	8e-14	unit	no
rs4711750-A	rs11967262	High light scatter reticulocyte percentage of red cells	32888494	0.021332	0.0170087	0.0256552	0.00220574	4e-22	unit	no
rs4711750-A	rs11967262	Type 2 diabetes	34594039	0.0448	0.0324856	0.0571144	0.00628286	1e-12	unit	no
rs4711750-A	rs11967262	Triglyceride levels in medium HDL	35213538	0.0231606	0.0152393	0.0310819	0.00404148	1e-08	unit	no
rs4711750-A	rs11967262	Cholesterol to total lipids in very large VLDL percentage (UKB data field 23585)	36764567	-0.0285365	-0.0374162	-0.0196568	0.00453048	3e-10	unit	no
rs4711750-A	rs11967262	Alanine aminotransferase levels	38632349	0.0033	0.00254787	0.00405213	0.000383739	8e-18	unit	no
rs4711750-A	rs11967262	Arm fat percentage left (UKB data field 23123)	39789286	-0.00999016	-0.0127737	-0.00720663	0.00142017	2e-12	unit	no
rs4711750-A	rs11967262	Arm fat percentage right (UKB data field 23119)	39789286	-0.00989619	-0.0126922	-0.00710016	0.00142654	4e-12	unit	no
rs4711750-A	rs11967262	Myeloid white cell count	27863252	0.0207902	0.0137535	0.0278268	0.00359013	7e-09	unit	no
rs4711750-A	rs11967262	Cholesterol esters in large HDL	38448586	-0.0364	-0.0443548	-0.0284452	0.00405855	3e-19	unit	no
rs4711750-A	rs11967262	Total lipids in large HDL	38448586	-0.0366	-0.0446269	-0.0285731	0.00409535	4e-19	unit	no
rs4711750-A	rs11967262	Reticulocyte fraction of red cells	32888494	0.0209335	0.0165837	0.0252833	0.00221927	4e-21	unit	no
rs4711750-A	rs11967262	Alanine aminotransferase levels	33547301	7.58	5.61507	9.54493	1.00251	4e-14	z-score	no
rs4711750-A	rs11967262	High density lipoprotein cholesterol levels	34887591	-0.0338458	-0.0459273	-0.0217643	0.00616403	4e-08	unit	no
rs4711750-A	rs11967262	Cholesteryl esters to total lipids in large HDL percentage (UKB data field 23636)	36764567	-0.038868	-0.0477532	-0.0299828	0.00453327	1e-17	unit	no
rs4711750-A	rs11967262	Triglycerides to total lipids ratio in small VLDL	38448586	0.0255	0.0176432	0.0333568	0.00400859	2e-10	unit	no
rs4711750-A	rs11967262	Total lipids in very large HDL	38448586	-0.0321	-0.0401822	-0.0240178	0.00412359	7e-15	unit	no
rs4711750-A	rs11967262	Concentration of very large HDL particles	38448586	-0.0325	-0.0405726	-0.0244274	0.00411867	3e-15	unit	no
rs4711750-A	rs11967262	Phospholipids in large HDL	38448586	-0.0354	-0.0434181	-0.0273819	0.00409089	5e-18	unit	no
rs4711750-A	rs11967262	Reticulocyte fraction of red cells	27863252	0.0233458	0.0163284	0.0303632	0.00358028	7e-11	unit	no
rs4711750-A	rs11967262	Heel bone mineral density	30598549	0.012546	0.0089602	0.0161318	0.00182949	7e-12	unit	no
rs4711750-A	rs11967262	Liver enzyme levels (alanine transaminase)	33972514	0.00322879	0.00245451	0.00400307	0.00039504	3e-16	unit	no
rs4711750-A	rs11967262	Free cholesterol in very large HDL	38448586	-0.0284	-0.0364607	-0.0203393	0.00411262	5e-12	unit	no
rs4711750-A	rs11967262	Cholesterol to total lipids in large HDL percentage (UKB data field 23635)	36764567	-0.0394902	-0.0482508	-0.0307296	0.00446969	1e-18	unit	no
rs4711750-A	rs11967262	Concentration of large HDL particles	38448586	-0.0364	-0.0444389	-0.0283611	0.00410146	7e-19	unit	no
rs4711750-A	rs11967262	Type 2 diabetes	39379762	0.0721	0.0564213	0.0877787	0.00799932	2e-19	unit	no
rs4711750-A	rs11967262	Total cholesterol in large HDL	38448586	-0.0366	-0.0445589	-0.0286411	0.00406068	2e-19	unit	no
rs4711750-A	rs11967262	Free cholesterol in large HDL	38448586	-0.0371	-0.0451005	-0.0290995	0.00408188	1e-19	unit	no
rs62430703-C	rs62430703	Systolic blood pressure	34594039	0.0184	0.0123871	0.0244129	0.00306779	2e-09	unit	yes
rs1447059-G	rs1447059	Hip circumference adjusted for BMI	34021172	-0.0375264	-0.043174	-0.0318788	0.00288145	9e-39	unit	yes
rs1447059-G	rs1447059	Waist-to-hip ratio adjusted for BMI	34021172	0.033134	0.0274691	0.0387989	0.00289026	2e-30	unit	yes
rs1447059-G	rs1447059	Waist-hip index	34021172	0.0335502	0.0278946	0.0392058	0.00288551	3e-31	unit	yes
rs972284-T	rs1447059	Medication use (beta blocking agents)	34594039	0.0493	0.0327744	0.0658256	0.00843143	5e-09	unit	no
rs6972634-G	rs1447059	Cholesterol esters in very large VLDL	38448586	0.0251	0.0171215	0.0330785	0.00407065	7e-10	unit	no
rs6972634-G	rs1447059	Serum total triglyceride levels	38448586	0.0258	0.0177718	0.0338282	0.00409603	3e-10	unit	no
rs6972634-G	rs1447059	Triglycerides in small HDL	38448586	0.0257	0.0177029	0.0336971	0.00408016	3e-10	unit	no
rs6972634-G	rs1447059	Triglycerides to total lipids ratio in very large HDL	38448586	0.0254	0.0173579	0.0334421	0.00410311	6e-10	unit	no
rs6972634-G	rs1447059	Total Cholesterol in large VLDL	38448586	0.0249	0.0169117	0.0328883	0.00407568	1e-09	unit	no
rs6972634-G	rs1447059	Triglyceride levels in VLDL	38448586	0.0257	0.0177029	0.0336971	0.00408016	3e-10	unit	no
rs6972634-G	rs1447059	Free cholesterol in medium VLDL	38448586	0.026	0.0179891	0.0340109	0.00408719	2e-10	unit	no
rs6972634-G	rs1447059	Triglycerides in medium VLDL	38448586	0.0249	0.0169117	0.0328883	0.00407568	1e-09	unit	no
rs4425698-C	rs1447059	Ratio of triglycerides to phosphoglycerides	38448586	0.0255	0.0175084	0.0334916	0.00407737	4e-10	unit	no
rs1596972-G	rs1447059	Height	36224396	0.0053	0.00402904	0.00657096	0.000648451	3e-16	unit	no
rs1646631-A	rs1447059	high density lipoprotein cholesterol (HDLC, minimm, inv-norm transformed)	39024449	-0.0256	-0.0319878	-0.0192122	0.0032591	4e-15	unit	no
rs1646631-A	rs1447059	Type 2 diabetes (PheCode 250.2)	39024449	0.03543	0.0249821	0.0458779	0.00533057	3e-11	unit	no
rs1646631-A	rs1447059	Diabetes mellitus (PheCode 250)	39024449	0.03565	0.0252304	0.0460696	0.00531612	2e-11	unit	no
rs577195-G	rs1447059	LPL protein levels	39789286	-0.0377374	-0.0470513	-0.0284234	0.00475201	2e-15	unit	no
rs577195-G	rs1447059	high density lipoprotein cholesterol (HDLC, minimm, inv-norm transformed)	39024449	-0.03933	-0.0451743	-0.0334857	0.00298177	1e-39	unit	no
rs577195-G	rs1447059	Cholesterol levels in very large HDL	35213538	-0.0239683	-0.0314266	-0.01651	0.00380523	3e-10	unit	no
rs577195-G	rs1447059	triglyceride (maximum, inv-norm transformed)	39024449	0.02307	0.0171191	0.0290209	0.0030362	3e-14	unit	no
rs577195-G	rs1447059	triglyceride (mean, inv-norm transformed)	39024449	0.02312	0.01703	0.02921	0.00310715	1e-13	unit	no
rs9329221-T	rs9329221	Neuroticism	29255261	-10.922	-12.8819	-8.96209	0.999956	9e-28	unit	yes
rs9329221-T	rs9329221	Dental caries	39192244	5.504	3.53931	7.46869	1.00239	4e-08	z score	yes
rs4240673-T	rs11783247	Body mass index	39375568	0.0172	0.0137642	0.0206358	0.00175296	1e-22	unit	no
rs4240673-T	rs11783247	Body mass index	37280435	0.0205285	0.0167459	0.0243111	0.00192987	2e-26	unit	no
rs4240673-T	rs11783247	Type 2 diabetes	35551307	0.043	0.0304322	0.0555678	0.00641215	2e-11	unit	no
rs4240673-T	rs11783247	Body mass index (UKB data field 21001)	39789286	0.0185541	0.014957	0.0221512	0.00183526	5e-24	unit	no
rs4240673-T	rs11783247	Body mass index (MTAG)	36376304	0.017866	0.014717	0.021015	0.00160662	1e-28	unit	no
rs4240673-T	rs11783247	Osteoarthritis (MTAG)	40262193	0.015	0.0108206	0.0191794	0.00213235	2e-12	unit	no
rs11777007-C	rs11783247	Whole body water mass (UKB data field 23102)	39789286	0.00848907	0.00631427	0.0106639	0.00110959	2e-14	unit	no
rs11777007-C	rs11783247	Impedance of whole body (UKB data field 23106)	39789286	-0.0172904	-0.0200309	-0.0145498	0.00139824	4e-35	unit	no
rs11777007-C	rs11783247	Weight (UKB data field 21002)	39789286	0.0120075	0.00886446	0.0151506	0.00160359	7e-14	unit	no
rs11777007-C	rs11783247	Basal metabolic rate (UKB data field 23105)	39789286	0.00925502	0.00697079	0.0115392	0.00116542	2e-15	unit	no
rs12546366-T	rs11783247	Principal component-derived dietary pattern 1	32193382	0.0376572	0.028363	0.0469514	0.00474192	2e-15	unit	no
rs12546366-T	rs11783247	Body fat distribution (arm fat ratio)	30664634	0.0212	0.0156377	0.0267623	0.0028379	8e-14	unit	no
rs12546366-T	rs11783247	Body fat distribution (arm fat ratio)	30664634	0.0196	0.0148998	0.0243002	0.00239804	3e-16	unit	no
rs6985109-G	rs11783247	Body mass index	38538606	-0.0188471	-0.0235806	-0.0141136	0.00241507	6e-15	unit	no
rs10107145-A	rs11783247	Systolic blood pressure	28739976	0.361	0.278476	0.443524	0.0421043	1e-17	unit	no
rs10107145-A	rs11783247	Systolic blood pressure	28739976	0.406	0.267142	0.544858	0.0708461	1e-08	unit	no
rs10481445-T	rs10481445	Body mass index	38538606	-0.0183097	-0.023056	-0.0135634	0.0024216	4e-14	unit	yes
rs10481454-C	rs10481445	Appendicular lean mass	31761296	0.044928	0.0320512	0.0578048	0.00656982	8e-12	unit	no
rs11998678-T	rs11998678	Body mass index	37280435	0.017075	0.013287	0.020863	0.00193263	1e-18	unit	yes
rs11998678-T	rs11998678	Systolic blood pressure (MTAG)	39537608	0.0157835	0.0124436	0.0191235	0.00170406	2e-20	unit	yes
rs11998678-T	rs11998678	Body mass index	38538606	0.0193299	0.0146099	0.0240499	0.00240815	1e-15	unit	yes
rs11998678-T	rs11998678	Diastolic blood pressure (MTAG)	39537608	0.0139095	0.0105393	0.0172797	0.00171949	6e-16	unit	yes
rs11998678-T	rs11998678	Diastolic blood pressure	35762941	0.1651	0.123288	0.206912	0.0213328	1e-14	unit	yes
rs4841659-T	rs11998678	Systolic blood pressure	35762941	0.3385	0.267436	0.409564	0.0362573	1e-20	unit	no
rs4841659-T	rs11998678	Waist circumference adjusted for body mass index	34021172	-0.0213541	-0.027415	-0.0152932	0.0030923	5e-12	unit	no
rs4841659-T	rs11998678	Cholesteryl esters to total lipids ratio in medium LDL	35213538	-0.0322642	-0.0403437	-0.0241847	0.00412221	5e-15	unit	no
rs4841659-T	rs11998678	Ratio of polyunsaturated fatty acids to total fatty acids	35213538	0.0224208	0.0145903	0.0302513	0.00399515	2e-08	unit	no
rs4841659-T	rs11998678	Phospholipids to total lipids ratio in very large HDL	35213538	0.0234303	0.0159826	0.030878	0.00379986	7e-10	unit	no
rs4841659-T	rs11998678	Pulse pressure	35762941	0.1744	0.125126	0.223674	0.0251399	4e-12	unit	no
rs4841659-T	rs11998678	Ratio of polyunsaturated fatty acids to monounsaturated fatty acids	35213538	0.0304581	0.0226551	0.0382611	0.00398112	2e-14	unit	no
rs5215-C	rs5215	Type 2 diabetes	34594039	0.0623	0.0497655	0.0748345	0.00639513	2e-22	unit	yes
rs5215-C	rs5215	Type 2 diabetes	35551307	0.071	0.0579964	0.0840036	0.0066345	1e-26	unit	yes
rs5215-C	rs5215	Type 2 diabetes	28869590	0.068	0.0537241	0.0822759	0.0072836	1e-20	unit	yes
rs5215-C	rs5215	Type 2 diabetes	30054458	0.0678	0.0534529	0.0821471	0.00731996	2e-20	unit	yes
rs5215-C	rs5215	Body mass index	30239722	-0.0113	-0.0145539	-0.00804605	0.00166018	1e-11	unit	yes
rs5215-C	rs5215	Body mass index	28892062	-0.016	-0.0207182	-0.0112818	0.00240726	3e-11	unit	yes
rs5215-C	rs5215	Glucose levels	34594039	0.0166	0.012503	0.020697	0.00209033	2e-15	unit	yes
rs5215-C	rs5215	Type 2 diabetes	35551307	0.086	0.0692139	0.102786	0.00856434	1e-23	unit	yes
rs5215-C	rs5215	Type 2 diabetes	28869590	0.0754	0.0556172	0.0951828	0.0100933	8e-14	unit	yes
rs5219-T	rs5215	Type 2 diabetes	32541925	0.0685	0.0593013	0.0776987	0.00469323	3e-48	unit	no
rs5219-T	rs5215	hemoglobin (maximum, inv-norm transformed)	39024449	-0.01832	-0.0233557	-0.0132843	0.00256924	1e-12	unit	no
rs5219-T	rs5215	Mean arterial pressure	27618448	0.292678	0.195188	0.390168	0.0497398	4e-09	unit	no
rs5219-T	rs5215	Systolic blood pressure	27618448	0.32	0.229175	0.410825	0.0463394	5e-12	unit	no
rs5219-T	rs5215	Body mass index	29273807	-0.0115	-0.0151041	-0.00789592	0.00183882	4e-10	unit	no
rs5219-T	rs5215	Hemoglobin A1c (HbA1c, minimum, inv-norm transformed)	39024449	0.03765	0.0308879	0.0444121	0.00345004	1e-27	unit	no
rs5219-T	rs5215	hematocrit (maximum, inv-norm transformed)	39024449	-0.02023	-0.0254127	-0.0150473	0.00264423	2e-14	unit	no
rs5219-T	rs5215	Hemoglobin A1c (HbA1c, minimum, inv-norm transformed)	39024449	0.04481	0.0390685	0.0505515	0.00292932	8e-53	unit	no
rs5219-T	rs5215	Glucose (fasting status unknown, mean, inv-norm transformed)	39024449	0.03006	0.0239079	0.0362121	0.0031388	1e-21	unit	no
rs5219-T	rs5215	Vertex-wise cortical surface area	34910505	5.95	3.98392	7.91608	1.0031	3e-09	z score	no
rs2074314-C	rs5215	Hemoglobin A1c (HbA1c, maximum, inv-norm transformed)	39024449	0.03491	0.0279729	0.0418471	0.00353936	6e-23	unit	no
rs2074314-C	rs5215	Hemoglobin A1c (HbA1c, mean, inv-norm transformed)	39024449	0.03832	0.0311903	0.0454497	0.00363763	6e-26	unit	no
rs2074314-C	rs5215	Type 2 diabetes	39379762	0.0993	0.0832453	0.115355	0.00819119	8e-34	unit	no
rs4148646-C	rs5215	hematocrit (mean, inv-norm transformed)	39024449	-0.02173	-0.027018	-0.016442	0.00269797	8e-16	unit	no
rs4148646-C	rs5215	Hemoglobin A1c (HbA1c, mean, inv-norm transformed)	39024449	0.04771	0.0417856	0.0536344	0.00302265	4e-56	unit	no
rs4148646-C	rs5215	Hemoglobin A1c (HbA1c, maximum, inv-norm transformed)	39024449	0.04431	0.0384943	0.0501257	0.00296719	2e-50	unit	no
rs4148646-C	rs5215	Type 2 diabetes (PheCode 250.2)	39024449	0.06215	0.0543312	0.0699688	0.00398916	1e-54	unit	no
rs4148646-C	rs5215	Diabetes / """"""""Sugar""""""""	39024449	0.06559	0.0550551	0.0761249	0.00537496	3e-34	unit	no
rs4148646-C	rs5215	Takes medication for Diabetes/sugar?	39024449	0.05585	0.0423548	0.0693452	0.00688529	5e-16	unit	no
rs4148646-C	rs5215	Blood urea nitrogen (BUN, maximum, inv-norm transformed)	39024449	0.01886	0.0141754	0.0235446	0.00239009	3e-15	unit	no
rs4148646-C	rs5215	Glucose (fasting status unknown, mean, inv-norm transformed)	39024449	0.04189	0.0365449	0.0472351	0.00272708	3e-53	unit	no
rs4148646-C	rs5215	Diabetes mellitus (PheCode 250)	39024449	0.06199	0.0540937	0.0698863	0.00402872	2e-53	unit	no
rs4148646-C	rs5215	Glucose (fasting status unknown, maximum, inv-norm transformed)	39024449	0.02826	0.0222799	0.0342401	0.00305106	2e-20	unit	no
rs4148646-C	rs5215	hemoglobin (mean, inv-norm transformed)	39024449	-0.02014	-0.0252996	-0.0149804	0.00263246	2e-14	unit	no
rs4148646-C	rs5215	Glucose (fasting status unknown, maximum, inv-norm transformed)	39024449	0.03745	0.0322322	0.0426678	0.00266213	6e-45	unit	no
rs4148646-C	rs5215	Two-hour glucose	34059833	0.0397	0.0255288	0.0538712	0.00723021	4e-08	unit	no
rs4148646-C	rs5215	hemoglobin (minimum, inv-norm transformed)	39024449	-0.01765	-0.0227325	-0.0125675	0.00259311	1e-11	unit	no
rs1002226-C	rs5215	Body mass index	37280435	-0.0110978	-0.0149737	-0.00722188	0.00197751	2e-08	unit	no
rs1002226-C	rs5215	Hemoglobin A1c levels	36333282	0.0425	0.0331533	0.0518467	0.00476871	5e-19	unit	no
rs1002226-C	rs5215	Body mass index	34594039	-0.0135	-0.0173142	-0.00968577	0.00194604	4e-12	unit	no
rs757110-C	rs5215	Type 2 diabetes	34594039	0.0601343	0.0419088	0.0783598	0.00929871	1e-10	unit	no
rs757110-C	rs5215	Medication use (drugs used in diabetes)	34594039	0.0562	0.0410183	0.0713817	0.00774578	4e-13	unit	no
rs757110-C	rs5215	Type 2 diabetes	32541925	0.0599	0.0521645	0.0676355	0.00394669	5e-52	unit	no
rs757110-C	rs5215	Takes medication for Diabetes/sugar?	39024449	0.06498	0.0537329	0.0762271	0.00573834	1e-29	unit	no
rs757110-C	rs5215	hematocrit (minimum, inv-norm transformed)	39024449	-0.01752	-0.0225651	-0.0124749	0.00257401	1e-11	unit	no
rs757110-C	rs5215	Hemoglobin A1c levels	34594039	0.0215	0.0173953	0.0256047	0.00209424	1e-24	unit	no
rs757110-C	rs5215	Diabetes / """"""""Sugar""""""""	39024449	0.05675	0.0439818	0.0695182	0.00651441	3e-18	unit	no
rs757110-C	rs5215	Systolic blood pressure	39548300	0.342	0.221035	0.462965	0.0617168	3e-08	unit	no
rs2074310-T	rs5215	Sex hormone-binding globulin levels adjusted for BMI	32042192	-0.00603772	-0.00771999	-0.00435545	0.000858303	2e-12	unit	no
rs2074310-T	rs5215	Type 2 diabetes (PheCode 250.2)	39024449	0.05366	0.0423947	0.0649253	0.00574762	1e-20	unit	no
rs2074310-T	rs5215	Diabetes mellitus (PheCode 250)	39024449	0.05376	0.0425385	0.0649815	0.00572524	6e-21	unit	no
rs10734252-G	rs5215	Systolic blood pressure	30578418	0.3026	0.232102	0.373098	0.0359686	4e-17	mmHg	no
rs1557765-T	rs5215	Body mass index	26426971	-0.0164223	-0.0218488	-0.0109958	0.00276862	3e-09	unit	no
rs1557765-T	rs5215	Systolic blood pressure	38689001	0.3135	0.264992	0.362008	0.0247492	9e-37	unit	no
rs1557765-T	rs5215	Pulse pressure	38689001	0.2052	0.170609	0.239791	0.0176484	3e-31	unit	no
rs1557765-T	rs5215	Body mass index (MTAG)	36376304	-0.01172	-0.0149415	-0.00849846	0.00164364	1e-12	unit	no
rs1557765-T	rs5215	Pulse pressure	30578418	0.2227	0.17131	0.27409	0.0262191	2e-17	mmHg	no
rs1557765-T	rs5215	Waist-hip index	34021172	0.0176783	0.0113679	0.0239887	0.00321959	4e-08	unit	no
rs1557765-T	rs5215	Diastolic blood pressure	38689001	0.1164	0.0862262	0.146574	0.0153948	4e-14	unit	no
rs11864909-C	rs12921916	Renal function-related traits (eGRFcrea)	22797727	-0.0057	-0.00748637	-0.00391363	0.000911413	4e-10	ml/min/1.73m2	no
rs11864909-C	rs12921916	Glomerular filtration rate in type 2 diabetes	29703844	-2.34	-3.00113	-1.67887	0.337313	4e-12	ml/min/1.73m2	no
rs11864909-C	rs12921916	Adult body size	32376654	-0.00885642	-0.0118251	-0.00588771	0.00151465	5e-09	unit	no
rs11864909-C	rs12921916	Renal function-related traits (sCR)	22797727	0.0052	0.00362399	0.00677601	0.000804088	1e-10	mg/dl	no
rs12921916-T	rs12921916	Blood urea nitrogen levels	37787550	0.04923	0.0405777	0.0578823	0.00441445	7e-29	unit	yes
rs12921916-T	rs12921916	Kidney stone disease	37787550	-0.0861777	-0.110971	-0.0613845	0.0126496	9.58e-12		yes
rs12453576-T	rs17763551	Medication use (agents acting on the renin-angiotensin system)	31015401	0.0514183	0.0359628	0.0668737	0.00788544	7e-11	unit	no

### Sheet: STable6
Colocalisation results showing 12 regions with evidence of colocalisation between hypertension and type 2 diabetes
snp	chr	pos	region	SNP_PP_H4	a1	a2	hypertension_beta	hypertension_p	diabetes_type_2_beta	diabetes_type_2_p	BMI_beta	BMI_p	WHR_beta	WHR_p	Lipids-Trig_beta	Lipids-Trig_p
rs34324971	7	74107374	11	0.363796	A	G	0.0333897	2.80371e-11	0.0371556	2.19069e-08	0.0139919	3.27363e-08	0.0043	0.08678	0.00667683	0.000204
rs67755137	7	74108135	11	0.367469	A	G	0.0329245	3.37518e-11	0.0376101	1.79095e-08	0.0131226	1.43466e-07	0.0043	0.08309	0.00740962	3.65e-05
rs35275911	7	74108249	11	0.260269	C	G	0.0331111	2.60165e-11	0.0361906	3.25867e-08	0.0131163	1.45519e-07	0.0044	0.07783	0.00650896	0.000246
rs2979241	8	8303353	12	0.0770401	C	G	0.0411974	1.82923e-26	0.0375995	9.46021e-14	0.0206834	1.35894e-25	-0.0056	0.004468	-0.0156705	1.83e-28
rs2979172	8	8310508	12	0.567779	C	G	0.0413835	9.61967e-27	0.0384361	2.36213e-14	0.0207008	1.40443e-25	-0.0046	0.009401	-0.0156219	3.64e-28
rs876954	8	8310923	12	0.300549	A	G	0.0413184	1.10137e-26	0.0380975	3.93443e-14	0.0206548	1.77992e-25	-0.0041	0.01687	-0.0156627	2.54e-28
rs2979181	8	8323088	12	0.0364825	T	A	0.0405741	6.76712e-26	0.0378288	5.3714e-14	0.0203847	6.22444e-25	-0.0039	0.03	-0.0152682	4.72e-27
rs9329221	8	10240202	16	0.926345	T	G	0.0400106	2.97275e-25	0.0378671	4.24659e-14	0.01975	2.4632e-23	-0.003	0.09134	-0.0153423	4.15e-27
rs7005363	8	10283748	16	0.0394834	C	T	0.0400322	2.45406e-25	0.035537	1.2793e-12	0.0180074	1.12357e-19	-0.0028	0.1167	-0.0141469	2.56e-23
rs10090444	8	10745469	17	0.869836	C	G	0.0431229	7.85372e-29	0.0373645	3.82467e-13	0.0227933	1.45144e-30	-0.0015	0.3855	-0.0112725	2.89e-15
rs10090444	8	10745469	18	0.287941	C	G	0.0431229	7.85372e-29	0.0373645	3.82467e-13	0.0227933	1.45144e-30	-0.0015	0.3855	-0.0112725	2.89e-15
rs10107145	8	10758213	17	0.129683	A	G	0.0429682	1.14373e-28	0.0361922	1.81599e-12	0.0222487	3.17907e-29	-0.0016	0.3702	-0.0112872	2.34e-15
rs10107145	8	10758213	18	0.0429289	A	G	0.0429682	1.14373e-28	0.0361922	1.81599e-12	0.0222487	3.17907e-29	-0.0016	0.3702	-0.0112872	2.34e-15
rs4841457	8	10773511	18	0.11085	T	G	0.0435128	1.84333e-29	0.0383336	4.70996e-12	0.0214575	2.23563e-27	-0.0022	0.2708	-0.0114898	5.81e-16
rs7823296	8	10778546	18	0.069612	A	G	0.0429289	9.14921e-29	0.0367601	1.40082e-12	0.021864	3.00193e-28	-0.0016	0.379	-0.0105289	1.27e-13
rs11783247	8	10788875	18	0.358903	C	T	0.0429625	9.33968e-29	0.0367883	2.50094e-13	0.0227592	1.74421e-30	-0.0012	0.4701	-0.0109792	8.55e-15
rs6984496	8	10796093	18	0.107144	G	T	0.0426913	2.18513e-28	0.0365134	3.63062e-13	0.02217	6.27625e-29	-0.001	0.5654	-0.0109053	1.51e-14
rs10481445	8	11109269	19	0.999709	T	C	0.0422246	1.2086e-27	0.0347721	5.74411e-12	0.0197724	1.89104e-23	-0.0053	0.007203	-0.0154714	4.33e-27
rs4841567	8	11440019	20	0.22318	G	A	0.0432283	6.64023e-29	0.0353331	2.50887e-12	0.0193742	1.54312e-22	-0.0052	0.008131	-0.0157477	4.85e-28
rs10097870	8	11444516	20	0.360581	A	G	0.0439341	8.90744e-30	0.0344991	1.18554e-11	0.0190728	7.22104e-22	-0.0047	0.005933	-0.0161651	1.48e-29
rs13270267	8	11444837	20	0.258841	T	C	0.0436247	2.18723e-29	0.0346349	6.63914e-12	0.0191458	5.06757e-22	-0.0047	0.009166	-0.0161774	1.39e-29
rs55896564	8	11447093	20	0.127078	G	A	0.0432918	6.35583e-29	0.034894	4.66466e-12	0.0197054	3.46258e-23	-0.005	0.0111	-0.0156245	1.37e-27
rs1002226	11	17405617	27	0.0476361	C	T	0.0272672	1.62441e-12	0.0642243	1.17077e-38	-0.0104751	2.54074e-07	0.0034	0.0691	0.000344725	0.806
rs5215	11	17408630	27	0.925634	C	T	0.026873	4.72572e-12	0.0662361	2.09054e-40	-0.0103107	5.41452e-07	0.0029	0.09562	0.00142303	0.313
rs17174502	11	116759655	28	0.0350186	A	G	0.0513514	4.21924e-17	0.0488121	1.23511e-10	-0.00143334	0.673977	0.0018	0.5442	0.100062	3.35e-305
rs72645460	11	116771375	28	0.282767	G	A	0.0512851	1.53846e-17	0.0496226	3.93223e-11	-0.00158691	0.634207	0.002	0.5328	0.106171	1.14e-305
rs17120139	11	116774201	28	0.639199	A	G	0.0514898	1.34871e-17	0.050426	1.95476e-11	-0.00171675	0.608061	0.0011	0.7107	0.106852	1.16e-305
rs11216316	11	117081500	29	0.761499	C	A	0.0507663	8.55229e-16	0.0568914	7.34672e-13	-0.00269186	0.41557	0.0014	0.6559	0.0959518	4.53e-305
rs236918	11	117091609	29	0.238496	C	G	0.050447	2.18724e-15	0.0570516	9.49783e-13	-0.00276054	0.404536	0.0003	0.925	0.0945641	3.08e-305
rs11642015	16	53802494	32	0.103426	T	C	0.0727453	2.24354e-15	0.114368	9.14654e-84	0.0750568	4.03645e-292	0.0385	1.66e-93	0.0151178	1.49e-27
rs62048402	16	53803223	32	0.100288	A	G	0.0728013	2.63732e-15	0.114406	8.06638e-84	0.0750368	5.99791e-293	0.0385	1.86e-93	0.0151265	1.38e-27
rs56094641	16	53806453	32	0.478889	G	A	0.0722643	5.98131e-16	0.114409	7.07026e-84	0.0749853	8.99498e-292	0.0384	3.02e-93	0.015206	1.05e-27
rs55872725	16	53809123	32	0.317397	T	C	0.072696	2.50136e-15	0.114706	2.66861e-84	0.0749326	3.52371e-292	0.0384	4.89e-93	0.0150509	2.36e-27
rs2304130	19	19789528	35	0.0561669	G	A	0.0584628	5.89514e-15	0.0927532	1.25293e-16	-0.0133769	0.000148091	0.0043	0.1544	-0.0712354	1.22e-178
rs56408111	19	19793545	35	0.904807	C	T	0.0584791	1.07975e-14	0.0948344	4.01444e-18	-0.0134718	0.000163144	0.0035	0.3121	-0.0728538	4.94e-182

### Sheet: STable7
GWAS Catalog reported associations for the 8 colocalising variants (highlighted) with PPH4>50% and proxy variants, after removing the causal effect of BMI, WHR, and triglycerides
riskAlleleName	coloc_lead_SNP	trait	pubmedId	beta	beta_lci	beta_uci	SE	pvalue	beta_unit	same_snp
rs2979172-C	rs2979172	Free cholesterol levels in very large HDL	35213538	0.0346675	0.0270644	0.0422706	0.00387911	4e-19	unit	yes
rs876954-A	rs2979172	Cathepsin B levels	39528825	-0.2206	-0.266089	-0.175111	0.0232088	2e-21	unit	no
rs2979181-T	rs2979172	Thyroid stimulating hormone levels	32769997	-0.0359	-0.0465546	-0.0252454	0.00543604	4e-11	SD	no
rs9329221-T	rs9329221	Dental caries	39192244	5.504	3.53931	7.46869	1.00239	4e-08	z score	yes
rs9329221-T	rs9329221	Neuroticism	29255261	-10.922	-12.8819	-8.96209	0.999956	9e-28	unit	yes
rs10107145-A	rs10090444	Systolic blood pressure	28739976	0.406	0.267142	0.544858	0.0708461	1e-08	unit	no
rs10107145-A	rs10090444	Systolic blood pressure	28739976	0.361	0.278476	0.443524	0.0421043	1e-17	unit	no
rs6985109-G	rs10090444	Body mass index	38538606	-0.0188471	-0.0235806	-0.0141136	0.00241507	6e-15	unit	no
rs12542037-A	rs10090444	Endometriosis (MTAG)	40262193	0.018	0.0125895	0.0234105	0.00276046	7e-11	unit	no
rs10481445-T	rs10481445	Body mass index	38538606	-0.0183097	-0.023056	-0.0135634	0.0024216	4e-14	unit	yes
rs10481454-C	rs10481445	Appendicular lean mass	31761296	0.044928	0.0320512	0.0578048	0.00656982	8e-12	unit	no
rs5215-C	rs5215	Type 2 diabetes	35551307	0.071	0.0579964	0.0840036	0.0066345	1e-26	unit	yes
rs5215-C	rs5215	Type 2 diabetes	35551307	0.086	0.0692139	0.102786	0.00856434	1e-23	unit	yes
rs5215-C	rs5215	Body mass index	28892062	-0.016	-0.0207182	-0.0112818	0.00240726	3e-11	unit	yes
rs5215-C	rs5215	Type 2 diabetes	30054458	0.0678	0.0534529	0.0821471	0.00731996	2e-20	unit	yes
rs5215-C	rs5215	Glucose levels	34594039	0.0166	0.012503	0.020697	0.00209033	2e-15	unit	yes
rs5215-C	rs5215	Type 2 diabetes	34594039	0.0623	0.0497655	0.0748345	0.00639513	2e-22	unit	yes
rs5215-C	rs5215	Type 2 diabetes	28869590	0.0754	0.0556172	0.0951828	0.0100933	8e-14	unit	yes
rs5215-C	rs5215	Body mass index	30239722	-0.0113	-0.0145539	-0.00804605	0.00166018	1e-11	unit	yes
rs5215-C	rs5215	Type 2 diabetes	28869590	0.068	0.0537241	0.0822759	0.0072836	1e-20	unit	yes
rs5219-T	rs5215	Mean arterial pressure	27618448	0.292678	0.195188	0.390168	0.0497398	4e-09	unit	no
rs5219-T	rs5215	Type 2 diabetes	32541925	0.0685	0.0593013	0.0776987	0.00469323	3e-48	unit	no
rs5219-T	rs5215	Hemoglobin A1c (HbA1c, minimum, inv-norm transformed)	39024449	0.03765	0.0308879	0.0444121	0.00345004	1e-27	unit	no
rs5219-T	rs5215	hematocrit (maximum, inv-norm transformed)	39024449	-0.02023	-0.0254127	-0.0150473	0.00264423	2e-14	unit	no
rs5219-T	rs5215	hemoglobin (maximum, inv-norm transformed)	39024449	-0.01832	-0.0233557	-0.0132843	0.00256924	1e-12	unit	no
rs5219-T	rs5215	Glucose (fasting status unknown, mean, inv-norm transformed)	39024449	0.03006	0.0239079	0.0362121	0.0031388	1e-21	unit	no
rs5219-T	rs5215	Hemoglobin A1c (HbA1c, minimum, inv-norm transformed)	39024449	0.04481	0.0390685	0.0505515	0.00292932	8e-53	unit	no
rs5219-T	rs5215	Systolic blood pressure	27618448	0.32	0.229175	0.410825	0.0463394	5e-12	unit	no
rs5219-T	rs5215	Vertex-wise cortical surface area	34910505	5.95	3.98392	7.91608	1.0031	3e-09	z score	no
rs5219-T	rs5215	Body mass index	29273807	-0.0115	-0.0151041	-0.00789592	0.00183882	4e-10	unit	no
rs2074314-C	rs5215	Hemoglobin A1c (HbA1c, mean, inv-norm transformed)	39024449	0.03832	0.0311903	0.0454497	0.00363763	6e-26	unit	no
rs2074314-C	rs5215	Hemoglobin A1c (HbA1c, maximum, inv-norm transformed)	39024449	0.03491	0.0279729	0.0418471	0.00353936	6e-23	unit	no
rs2074314-C	rs5215	Type 2 diabetes	39379762	0.0993	0.0832453	0.115355	0.00819119	8e-34	unit	no
rs4148646-C	rs5215	Glucose (fasting status unknown, maximum, inv-norm transformed)	39024449	0.02826	0.0222799	0.0342401	0.00305106	2e-20	unit	no
rs4148646-C	rs5215	Diabetes / """"""""Sugar""""""""	39024449	0.06559	0.0550551	0.0761249	0.00537496	3e-34	unit	no
rs4148646-C	rs5215	Glucose (fasting status unknown, mean, inv-norm transformed)	39024449	0.04189	0.0365449	0.0472351	0.00272708	3e-53	unit	no
rs4148646-C	rs5215	Hemoglobin A1c (HbA1c, maximum, inv-norm transformed)	39024449	0.04431	0.0384943	0.0501257	0.00296719	2e-50	unit	no
rs4148646-C	rs5215	Glucose (fasting status unknown, maximum, inv-norm transformed)	39024449	0.03745	0.0322322	0.0426678	0.00266213	6e-45	unit	no
rs4148646-C	rs5215	Takes medication for Diabetes/sugar?	39024449	0.05585	0.0423548	0.0693452	0.00688529	5e-16	unit	no
rs4148646-C	rs5215	hemoglobin (minimum, inv-norm transformed)	39024449	-0.01765	-0.0227325	-0.0125675	0.00259311	1e-11	unit	no
rs4148646-C	rs5215	Hemoglobin A1c (HbA1c, mean, inv-norm transformed)	39024449	0.04771	0.0417856	0.0536344	0.00302265	4e-56	unit	no
rs4148646-C	rs5215	Type 2 diabetes (PheCode 250.2)	39024449	0.06215	0.0543312	0.0699688	0.00398916	1e-54	unit	no
rs4148646-C	rs5215	Two-hour glucose	34059833	0.0397	0.0255288	0.0538712	0.00723021	4e-08	unit	no
rs4148646-C	rs5215	hematocrit (mean, inv-norm transformed)	39024449	-0.02173	-0.027018	-0.016442	0.00269797	8e-16	unit	no
rs4148646-C	rs5215	Blood urea nitrogen (BUN, maximum, inv-norm transformed)	39024449	0.01886	0.0141754	0.0235446	0.00239009	3e-15	unit	no
rs4148646-C	rs5215	Diabetes mellitus (PheCode 250)	39024449	0.06199	0.0540937	0.0698863	0.00402872	2e-53	unit	no
rs4148646-C	rs5215	hemoglobin (mean, inv-norm transformed)	39024449	-0.02014	-0.0252996	-0.0149804	0.00263246	2e-14	unit	no
rs1002226-C	rs5215	Body mass index	34594039	-0.0135	-0.0173142	-0.00968577	0.00194604	4e-12	unit	no
rs1002226-C	rs5215	Body mass index	37280435	-0.0110978	-0.0149737	-0.00722188	0.00197751	2e-08	unit	no
rs1002226-C	rs5215	Hemoglobin A1c levels	36333282	0.0425	0.0331533	0.0518467	0.00476871	5e-19	unit	no
rs757110-C	rs5215	Medication use (drugs used in diabetes)	34594039	0.0562	0.0410183	0.0713817	0.00774578	4e-13	unit	no
rs757110-C	rs5215	Systolic blood pressure	39548300	0.342	0.221035	0.462965	0.0617168	3e-08	unit	no
rs757110-C	rs5215	Type 2 diabetes	34594039	0.0601343	0.0419088	0.0783598	0.00929871	1e-10	unit	no
rs757110-C	rs5215	Diabetes / """"""""Sugar""""""""	39024449	0.05675	0.0439818	0.0695182	0.00651441	3e-18	unit	no
rs757110-C	rs5215	Type 2 diabetes	32541925	0.0599	0.0521645	0.0676355	0.00394669	5e-52	unit	no
rs757110-C	rs5215	Hemoglobin A1c levels	34594039	0.0215	0.0173953	0.0256047	0.00209424	1e-24	unit	no
rs757110-C	rs5215	hematocrit (minimum, inv-norm transformed)	39024449	-0.01752	-0.0225651	-0.0124749	0.00257401	1e-11	unit	no
rs757110-C	rs5215	Takes medication for Diabetes/sugar?	39024449	0.06498	0.0537329	0.0762271	0.00573834	1e-29	unit	no
rs2074310-T	rs5215	Diabetes mellitus (PheCode 250)	39024449	0.05376	0.0425385	0.0649815	0.00572524	6e-21	unit	no
rs2074310-T	rs5215	Sex hormone-binding globulin levels adjusted for BMI	32042192	-0.00603772	-0.00771999	-0.00435545	0.000858303	2e-12	unit	no
rs2074310-T	rs5215	Type 2 diabetes (PheCode 250.2)	39024449	0.05366	0.0423947	0.0649253	0.00574762	1e-20	unit	no
rs10734252-G	rs5215	Systolic blood pressure	30578418	0.3026	0.232102	0.373098	0.0359686	4e-17	mmHg	no
rs1557765-T	rs5215	Diastolic blood pressure	38689001	0.1164	0.0862262	0.146574	0.0153948	4e-14	unit	no
rs1557765-T	rs5215	Pulse pressure	38689001	0.2052	0.170609	0.239791	0.0176484	3e-31	unit	no
rs1557765-T	rs5215	Body mass index (MTAG)	36376304	-0.01172	-0.0149415	-0.00849846	0.00164364	1e-12	unit	no
rs1557765-T	rs5215	Pulse pressure	30578418	0.2227	0.17131	0.27409	0.0262191	2e-17	mmHg	no
rs1557765-T	rs5215	Systolic blood pressure	38689001	0.3135	0.264992	0.362008	0.0247492	9e-37	unit	no
rs1557765-T	rs5215	Body mass index	26426971	-0.0164223	-0.0218488	-0.0109958	0.00276862	3e-09	unit	no
rs1557765-T	rs5215	Waist-hip index	34021172	0.0176783	0.0113679	0.0239887	0.00321959	4e-08	unit	no
rs9919599-C	rs17120139	Serum levels of protein TFRC	35078996	0.306721	0.25412	0.359322	0.0268374	3e-30	unit	no
rs11216316-C	rs11216316	Soluble transferrin receptor concentration	39643614	0.2727	0.25128	0.29412	0.0109287	2e-137	unit	yes
rs236918-C	rs11216316	Iron status biomarkers	21149283	0.038	0.0311751	0.0448249	0.00348211	1e-27	unit	no
rs1242229-T	rs11216316	Apolipoprotein B levels	33462484	0.0368	0.0290937	0.0445063	0.00393177	8e-21	unit	no
rs1242229-T	rs11216316	Total cholesterol levels	33462484	0.0444	0.0367282	0.0520718	0.00391418	8e-30	unit	no
rs1242229-T	rs11216316	High density lipoprotein cholesterol levels	33462484	-0.031	-0.039036	-0.022964	0.00409999	4e-14	unit	no
rs1242229-T	rs11216316	Triglyceride levels	33462484	0.1192	0.111532	0.126868	0.00391235	7e-204	unit	no
rs1242229-T	rs11216316	Low density lipoprotein cholesterol levels	33462484	0.0361	0.0284249	0.0437751	0.00391584	3e-20	unit	no
rs56408111-C	rs56408111	Serum metabolite levels	33031748	-0.217	-0.282428	-0.151572	0.0333815	8e-11	unit	yes
rs2304130-G	rs56408111	Vitamin D levels	33462484	0.0328	0.024397	0.041203	0.00428723	2e-14	unit	no
rs2304130-G	rs56408111	Total cholesterol levels	33462484	-0.094	-0.102191	-0.0858085	0.00417931	5e-112	unit	no
rs2304130-G	rs56408111	Calcium levels	33462484	0.0302	0.0216284	0.0387716	0.00437328	5e-12	unit	no
rs2304130-G	rs56408111	Aspartate aminotransferase levels	33462484	0.0383	0.0300908	0.0465092	0.00418839	6e-20	unit	no
rs2304130-G	rs56408111	Triglycerides	29507422	-0.06	-0.0757054	-0.0442946	0.00801296	7e-14	unit	no
rs2304130-G	rs56408111	Serum albumin levels	33462484	0.0263	0.0177055	0.0348945	0.00438494	2e-09	unit	no
rs2304130-G	rs56408111	Low density lipoprotein cholesterol levels	33462484	-0.0874	-0.0955985	-0.0792015	0.00418291	6e-97	unit	no
rs2304130-G	rs56408111	Systolic blood pressure	35762941	0.3848	0.255813	0.513787	0.0658096	5e-09	unit	no
rs2304130-G	rs56408111	Triglycerides	29507422	-0.125	-0.169212	-0.0807876	0.0225573	3e-08	unit	no
rs2304130-G	rs56408111	Total cholesterol levels	29507422	-0.054	-0.0713241	-0.0366759	0.00883882	1e-09	unit	no
rs2304130-G	rs56408111	Alanine aminotransferase levels	33462484	0.0501	0.0419103	0.0582897	0.00417842	4e-33	unit	no
rs2304130-G	rs56408111	Serum alkaline phosphatase levels	33462484	-0.0678	-0.0759958	-0.0596042	0.00418151	4e-59	unit	no
rs2304130-G	rs56408111	Body mass index	36581621	-0.0165	-0.0211832	-0.0118168	0.00238937	5e-12	unit	no
rs2304130-G	rs56408111	Diastolic blood pressure	27618447	0.292	0.190019	0.393981	0.0520313	2e-08	mmHg	no
rs2304130-G	rs56408111	Triglycerides	29507422	-0.059	-0.0723958	-0.0456042	0.0068346	6e-18	unit	no
rs2304130-G	rs56408111	Total cholesterol levels	29507422	-0.049	-0.0638509	-0.0341491	0.00757699	1e-10	unit	no
rs2304130-G	rs56408111	Apolipoprotein B levels	33462484	-0.0737	-0.0819203	-0.0654797	0.00419405	4e-69	unit	no
rs2304130-G	rs56408111	Aspartate aminotransferase to alanine aminotransferase ratio	33462484	-0.0408	-0.0490088	-0.0325912	0.00418814	2e-22	unit	no
rs2304130-G	rs56408111	Triglyceride levels	33462484	-0.0663	-0.0744876	-0.0581124	0.00417733	1e-56	unit	no
rs2304130-G	rs56408111	Direct bilirubin levels	33462484	0.0391	0.0302438	0.0479562	0.00451847	5e-18	unit	no
rs2304130-G	rs56408111	Cholesterol, total	19060911	-0.15	-0.187021	-0.112979	0.0188885	2e-15	s.d.	no
rs2304130-G	rs56408111	Triglycerides	20864672	-0.07	-0.094987	-0.045013	0.0127485	4e-08	unit	no
rs58434384-G	rs56408111	Hip circumference adjusted for BMI	34021172	-0.0290246	-0.0389207	-0.0191285	0.00504901	9e-09	unit	no

### Sheet: STable8
pQTL associations for the 4 independent colocalising SNPs after risk factor adjustment
ANCESTRY	PROTEIN	CHROM	GENPOS	ID	ALLELE0	ALLELE1	A1FREQ	INFO	N	BETA	SE	LOG10P	druggable	druggability_tier
EUR	NRCAM	8	10745469	rs10090444	C	G	0.545876	0.997021	47159	-0.00983031	0.00197753	6.17649	N
EUR	NRP1	8	10745469	rs10090444	C	G	0.545807	0.997048	47408	-0.00907839	0.00190257	5.73821	Y	Tier 1
EUR	MLN	8	10745469	rs10090444	C	G	0.545613	0.997023	47065	0.0306542	0.00583879	6.81809	Y	Tier 3A
EUR	MFGE8	8	10745469	rs10090444	C	G	0.546255	0.997035	47137	0.0145805	0.00301564	5.87557	Y	Tier 3A
EUR	MSRA	8	10745469	rs10090444	C	G	0.546038	0.997003	47280	0.0299137	0.00528615	7.81714	N
EUR	PODXL2	8	10745469	rs10090444	C	G	0.546038	0.997003	47280	0.00873	0.00197443	5.00878	N
EUR	PRCP	8	10745469	rs10090444	C	G	0.546295	0.997041	47423	-0.0153508	0.00230648	10.5493	Y	Tier 1
EUR	REG4	8	10745469	rs10090444	C	G	0.545855	0.997016	47190	0.0231338	0.00349987	10.415	Y	Tier 3B
EUR	SERPINA11	8	10745469	rs10090444	C	G	0.546196	0.997048	47722	0.0191195	0.00248069	13.8912	Y	Tier 3B
EUR	TNFRSF11B	8	10745469	rs10090444	C	G	0.545729	0.997012	47113	-0.0092804	0.0020981	5.01219	Y	Tier 3A
EUR	THBS4	8	10745469	rs10090444	C	G	0.54556	0.997045	47166	-0.0177987	0.00328468	7.22163	Y	Tier 3B
EUR	STC2	8	10745469	rs10090444	C	G	0.546247	0.997035	47069	-0.00873375	0.00187002	5.522	N
EUR	WFIKKN1	8	10745469	rs10090444	C	G	0.546023	0.997054	46624	-0.0129899	0.00289015	5.1566	Y	Tier 3A
EUR	ULBP2	8	10745469	rs10090444	C	G	0.545874	0.99706	46775	-0.0217543	0.00246682	17.9365	Y	Tier 3A
EUR	CCL25	8	10745469	rs10090444	C	G	0.545969	0.997041	47652	0.0182304	0.00285599	9.76099	Y	Tier 3B
EUR	CDKN1A	8	10745469	rs10090444	C	G	0.546104	0.997011	46912	0.0473778	0.00771649	9.08295	Y	Tier 2
EUR	CRLF1	8	10745469	rs10090444	C	G	0.545803	0.997025	47343	-0.0101679	0.00187518	7.23056	Y	Tier 3A
EUR	CTSL	8	10745469	rs10090444	C	G	0.545876	0.997021	47159	-0.0103602	0.00172439	8.72636	Y	Tier 1
EUR	CTSB	8	10745469	rs10090444	C	G	0.546283	0.997079	47202	0.12	0.00387557	209.772	Y	Tier 1
EUR	CST6	8	10745469	rs10090444	C	G	0.546807	0.99706	45893	-0.0167268	0.00336439	6.17807	Y	Tier 3B
EUR	CLSTN2	8	10745469	rs10090444	C	G	0.545969	0.997041	47652	-0.0130361	0.00253678	6.55835	N
EUR	CPA2	8	10745469	rs10090444	C	G	0.546074	0.997035	47397	0.0396296	0.00448988	17.9662	Y	Tier 3B
EUR	COMP	8	10745469	rs10090444	C	G	0.545682	0.997064	46632	-0.0118754	0.00239362	6.15471	Y	Tier 3B
EUR	ERBB2	8	10745469	rs10090444	C	G	0.546038	0.997003	47280	-0.00833499	0.00182113	5.32598	Y	Tier 1
EUR	ENPP2	8	10745469	rs10090444	C	G	0.546196	0.997048	47722	-0.00959036	0.00194518	6.08568	Y	Tier 2
EUR	DCTN2	8	10745469	rs10090444	C	G	0.546104	0.997011	46912	0.0307776	0.00687077	5.12599	N
EUR	EDAR	8	10745469	rs10090444	C	G	0.545613	0.997023	47065	0.031109	0.00609307	6.48189	Y	Tier 3A
EUR	GAS6	8	10745469	rs10090444	C	G	0.546196	0.997075	47424	-0.0100084	0.00173868	8.06562	Y	Tier 3B
EUR	FUT3_FUT5	8	10745469	rs10090444	C	G	0.546141	0.997034	47549	-0.0139725	0.00285053	6.02222	N
EUR	GYS1	8	10745469	rs10090444	C	G	0.545646	0.997024	46271	0.139599	0.00673477	94.7133	N
EUR	GP1BA	8	10745469	rs10090444	C	G	0.545554	0.99705	46937	0.0118131	0.00229891	6.55774	Y	Tier 3A
EUR	IGSF3	8	10745469	rs10090444	C	G	0.546104	0.997011	46912	-0.0128397	0.00267425	5.80219	N
EUR	HLA-DRA	8	10745469	rs10090444	C	G	0.545611	0.99702	46912	-0.0111815	0.00228828	5.9885	Y	Tier 1
EUR	KLK14	8	10745469	rs10090444	C	G	0.546127	0.997043	47529	-0.0243467	0.00307266	14.637	Y	Tier 3B
EUR	IL1RL1	8	10745469	rs10090444	C	G	0.546264	0.997054	47569	0.0130895	0.00263773	6.15729	Y	Tier 3A
EUR	MASP1	8	10745469	rs10090444	C	G	0.545847	0.997056	46704	-0.00923441	0.00159476	8.15369	Y	Tier 3B
EUR	MEGF10	8	10745469	rs10090444	C	G	0.545729	0.997012	47113	-0.0120603	0.00255694	5.62027	N
EUR	LILRB2	8	10745469	rs10090444	C	G	0.546274	0.997079	47496	-0.00857999	0.00169964	6.35049	Y	Tier 3A
EUR	B3GNT7	8	10745469	rs10090444	C	G	0.545751	0.997028	39456	-0.0103039	0.0023209	5.04516	N
EUR	CD5L	8	10745469	rs10090444	C	G	0.545265	0.997018	40366	-0.014993	0.00325749	5.37966	Y	Tier 3A
EUR	CLSTN3	8	10745469	rs10090444	C	G	0.545467	0.996999	40426	-0.0105104	0.00209626	6.2729	N
EUR	COL2A1	8	10745469	rs10090444	C	G	0.545751	0.997028	39456	0.0219402	0.00485149	5.21361	Y	Tier 3A
EUR	CPQ	8	10745469	rs10090444	C	G	0.545302	0.997024	40452	0.0105332	0.00238176	5.01057	Y	Tier 3A
EUR	CTSE	8	10745469	rs10090444	C	G	0.545772	0.997037	39634	0.0170505	0.00345328	6.10162	Y	Tier 1
EUR	DEFB104A_DEFB104B	8	10745469	rs10090444	C	G	0.545547	0.996985	39217	-0.0272249	0.00406695	10.6638	N
EUR	DMP1	8	10745469	rs10090444	C	G	0.545751	0.997028	39456	0.0231844	0.00439099	6.88878	Y	Tier 3B
EUR	DSCAM	8	10745469	rs10090444	C	G	0.545748	0.997017	40453	-0.0113651	0.0024309	5.53231	Y	Tier 3A
EUR	PRND	8	10745469	rs10090444	C	G	0.545467	0.996999	40426	-0.0277027	0.00355398	14.1906	N
EUR	PSAPL1	8	10745469	rs10090444	C	G	0.545193	0.997014	40344	-0.0198081	0.00311518	9.69112	N
EUR	PYDC1	8	10745469	rs10090444	C	G	0.545751	0.997028	39456	-0.0146122	0.00269742	7.21776	N
EUR	PYY	8	10745469	rs10090444	C	G	0.545662	0.996985	39173	0.0341492	0.00704961	5.89562	Y	Tier 3A
EUR	RBM17	8	10745469	rs10090444	C	G	0.545748	0.997017	40453	0.0319679	0.00550056	8.20889	N
EUR	SCGB3A1	8	10745469	rs10090444	C	G	0.545772	0.997037	39634	0.010638	0.00184103	8.12225	Y	Tier 3B
EUR	NPTX1	11	17408630	rs5215	C	T	0.641428	1	47137	-0.0121629	0.0027053	5.15954	N
EUR	NUCB2	11	17408630	rs5215	C	T	0.641856	1	47453	0.106915	0.00284054	309.306	Y	Tier 3A
EUR	MZB1	11	17408630	rs5215	C	T	0.641394	1	47265	0.0319644	0.0038804	15.7545	N
EUR	MPO	11	17408630	rs5215	C	T	0.641428	1	47137	-0.0211296	0.00352115	8.70691	Y	Tier 1
EUR	ADA2	11	17408630	rs5215	C	T	0.641539	1	46860	-0.0214949	0.00309018	11.4554	N
EUR	CRH	11	17408630	rs5215	C	T	0.641347	1	45933	0.0288395	0.00617952	5.51469	Y	Tier 3B
EUR	NCR3LG1	11	17408630	rs5215	C	T	0.642214	1	40344	0.119361	0.00243435	523.838	N
EUR	VEGFB	11	17408630	rs5215	C	T	0.642082	1	39347	0.0152564	0.00222573	11.1455	Y	Tier 1
EUR	NPY	11	117081500	rs11216316	A	C	0.0992699	0.999433	47529	0.0454025	0.00778816	8.25547	Y	Tier 3B
EUR	NCS1	11	117081500	rs11216316	A	C	0.0992699	0.999433	47529	0.0162841	0.00337315	5.85943	N
EUR	MFGE8	11	117081500	rs11216316	A	C	0.0995228	0.999433	47137	0.0302851	0.0050744	8.62004	Y	Tier 3A
EUR	TFRC	11	117081500	rs11216316	A	C	0.0995391	0.999428	47326	0.0941674	0.00425908	107.594	Y	Tier 1
EUR	VMO1	11	117081500	rs11216316	A	C	0.0995408	0.999432	46912	0.0331692	0.00605033	7.37672	Y	Tier 3A
EUR	ASGR1	11	117081500	rs11216316	A	C	0.0992327	0.999421	46775	0.0571862	0.00380198	50.4038	Y	Tier 3A
EUR	ADAMTS13	11	117081500	rs11216316	A	C	0.0995787	0.999397	47722	0.0116508	0.00260479	5.11245	Y	Tier 3A
EUR	ANGPTL3	11	117081500	rs11216316	A	C	0.0996011	0.999427	47166	0.0193642	0.00414694	5.52013	Y	Tier 3A
EUR	AGRP	11	117081500	rs11216316	A	C	0.0994103	0.999394	47652	0.0360916	0.006279	8.04427	Y	Tier 3B
EUR	CCN1	11	117081500	rs11216316	A	C	0.0995741	0.999431	46831	0.0485009	0.00909003	7.02127	N
EUR	CCL27	11	117081500	rs11216316	A	C	0.099357	0.999412	47159	0.034557	0.00717284	5.83809	Y	Tier 3A
EUR	FAM3C	11	117081500	rs11216316	A	C	0.0994069	0.999411	47085	0.0172713	0.00358881	5.82677	Y	Tier 3A
EUR	GOLM2	11	117081500	rs11216316	A	C	0.0995648	0.999438	47549	0.0637672	0.00274031	119.05	N
EUR	HS6ST1	11	117081500	rs11216316	A	C	0.0992699	0.999433	47529	0.0282828	0.00401474	11.731	N
EUR	HSD11B1	11	117081500	rs11216316	A	C	0.0990566	0.999385	47065	0.0314599	0.00486058	10.0158	Y	Tier 1
EUR	ITGA11	11	117081500	rs11216316	A	C	0.0990566	0.999385	47065	0.0247506	0.00413092	8.68221	Y	Tier 3A
EUR	IL3RA	11	117081500	rs11216316	A	C	0.099481	0.999406	46252	0.0242591	0.00359754	10.81	Y	Tier 1
EUR	LDLR	11	117081500	rs11216316	A	C	0.0997748	0.999416	47261	0.055529	0.0064511	17.1275	Y	Tier 2
EUR	APOA4	11	117081500	rs11216316	A	C	0.0995161	0.999398	40589	-0.0398104	0.00424156	20.2045	Y	Tier 3A
EUR	ASGR2	11	117081500	rs11216316	A	C	0.0993898	0.999369	40574	0.0160121	0.0029671	7.1679	N
EUR	C9	11	117081500	rs11216316	A	C	0.0993898	0.999369	40574	-0.034933	0.00635212	7.41903	Y	Tier 3A
EUR	FAM20A	11	117081500	rs11216316	A	C	0.09933	0.999368	40533	0.0444726	0.00344705	37.3559	Y	Tier 3B
EUR	GALNT5	11	117081500	rs11216316	A	C	0.09933	0.999368	40533	0.0201725	0.00315514	9.79019	N
EUR	ITGA2	11	117081500	rs11216316	A	C	0.0995645	0.999356	39634	0.0360622	0.00359928	22.9017	Y	Tier 1
EUR	LCAT	11	117081500	rs11216316	A	C	0.0993898	0.999369	40574	0.0161894	0.00275445	8.38047	Y	Tier 3A
EUR	PCSK7	11	117081500	rs11216316	A	C	0.0992447	0.999365	40326	-0.120162	0.00543944	107.412	Y	Tier 3A
EUR	PTH	11	117081500	rs11216316	A	C	0.0991296	0.999393	39405	0.0457923	0.0097628	5.56455	Y	Tier 3B
EUR	NRP1	19	19793545	rs56408111	T	C	0.0852852	0.979056	47408	0.0174999	0.00343064	6.47136	Y	Tier 1
EUR	NCAN	19	19793545	rs56408111	T	C	0.0853764	0.978883	47549	-0.0752428	0.00500948	50.2658	Y	Tier 3A
EUR	NAAA	19	19793545	rs56408111	T	C	0.0853112	0.978933	46556	0.0458103	0.00644163	11.9404	Y	Tier 2
EUR	PCSK9	19	19793545	rs56408111	T	C	0.0853191	0.978877	47722	-0.0298293	0.00502809	8.52536	Y	Tier 1
EUR	PLA2G15	19	19793545	rs56408111	T	C	0.0853606	0.978895	47280	0.0231422	0.00339927	11.0045	Y	Tier 3A
EUR	PON2	19	19793545	rs56408111	T	C	0.0852549	0.978738	46271	0.0374929	0.00354439	25.4241	Y	Tier 1
EUR	PTPRF	19	19793545	rs56408111	T	C	0.0853191	0.978877	47722	-0.0201137	0.0036726	7.36318	Y	Tier 2
EUR	SERPINA12	19	19793545	rs56408111	T	C	0.0856777	0.978741	45799	0.088273	0.011113	14.7055	Y	Tier 3A
EUR	SLC39A14	19	19793545	rs56408111	T	C	0.085443	0.9789	46011	-0.0203652	0.00436069	5.52151	N
EUR	SMPD1	19	19793545	rs56408111	T	C	0.0854488	0.979003	47322	0.056681	0.00593942	20.8586	Y	Tier 3B
EUR	SMPDL3A	19	19793545	rs56408111	T	C	0.0854064	0.979018	47274	0.0848382	0.00651553	38.0313	Y	Tier 3B
EUR	TPP1	19	19793545	rs56408111	T	C	0.0854607	0.978984	46807	0.0351767	0.00591513	8.56343	Y	Tier 3B
EUR	TGFBI	19	19793545	rs56408111	T	C	0.085427	0.979038	46864	0.0140254	0.00312721	5.13707	Y	Tier 3B
EUR	ARSA	19	19793545	rs56408111	T	C	0.0854566	0.978992	47137	0.0574593	0.00480309	32.2555	Y	Tier 1
EUR	ACY1	19	19793545	rs56408111	T	C	0.0855169	0.978847	47159	0.043814	0.00846851	6.63934	N
EUR	AOC3	19	19793545	rs56408111	T	C	0.0853	0.979047	47330	0.0218857	0.00352522	9.27122	Y	Tier 1
EUR	ADGRG1	19	19793545	rs56408111	T	C	0.0855642	0.979051	46912	0.0413014	0.00929572	5.05213	N
EUR	CD48	19	19793545	rs56408111	T	C	0.0853923	0.979059	47268	0.0169298	0.00339161	6.22284	Y	Tier 3A
EUR	CDH2	19	19793545	rs56408111	T	C	0.0855169	0.978847	47159	0.0235165	0.00466414	6.33655	Y	Tier 1
EUR	CES1	19	19793545	rs56408111	T	C	0.0853971	0.97896	47273	0.128281	0.0103824	34.3429	Y	Tier 1
EUR	CREG1	19	19793545	rs56408111	T	C	0.0854188	0.978903	46549	0.0558145	0.00481042	30.3994	Y	Tier 3B
EUR	CTSZ	19	19793545	rs56408111	T	C	0.0852442	0.979013	47175	0.0364806	0.00402127	18.932	Y	Tier 2
EUR	CTSO	19	19793545	rs56408111	T	C	0.0853538	0.97898	47652	0.0561049	0.00394092	45.2645	N
EUR	CTSD	19	19793545	rs56408111	T	C	0.0853943	0.979058	44061	0.0244274	0.00533523	5.32947	Y	Tier 1
EUR	CTSB	19	19793545	rs56408111	T	C	0.0854961	0.978879	47202	0.0457374	0.00634769	12.2374	Y	Tier 1
EUR	CLEC5A	19	19793545	rs56408111	T	C	0.0856575	0.978885	47008	0.027523	0.00374077	12.7275	N
EUR	CNTN3	19	19793545	rs56408111	T	C	0.0854566	0.978992	47137	0.0210697	0.00406044	6.6749	N
EUR	DCXR	19	19793545	rs56408111	T	C	0.0853606	0.978895	47280	0.0351021	0.00715565	6.03063	N
EUR	DCBLD2	19	19793545	rs56408111	T	C	0.0853606	0.978895	47280	-0.0258376	0.00435891	8.51212	N
EUR	DPP7	19	19793545	rs56408111	T	C	0.0856063	0.97883	46780	0.060112	0.00697777	17.1544	Y	Tier 2
EUR	GGH	19	19793545	rs56408111	T	C	0.0853623	0.979067	46328	0.0272082	0.00432804	9.48851	Y	Tier 2
EUR	FUCA1	19	19793545	rs56408111	T	C	0.0853147	0.978837	47418	0.0299373	0.00488183	9.06266	Y	Tier 2
EUR	FUT3_FUT5	19	19793545	rs56408111	T	C	0.0853764	0.978883	47549	0.0346876	0.00584466	8.53167	N
EUR	GUSB	19	19793545	rs56408111	T	C	0.0854423	0.97888	47345	0.0930553	0.00806184	30.0949	Y	Tier 3B
EUR	GSTA1	19	19793545	rs56408111	T	C	0.0855434	0.978823	47086	0.0560567	0.0114886	5.97285	Y	Tier 1
EUR	GLB1	19	19793545	rs56408111	T	C	0.085372	0.97896	46775	0.0526977	0.00528402	22.6989	Y	Tier 2
EUR	IDUA	19	19793545	rs56408111	T	C	0.0853787	0.97899	47529	0.0360186	0.00516626	11.5049	N
EUR	IFNGR2	19	19793545	rs56408111	T	C	0.085372	0.97896	46775	-0.0233021	0.00407865	7.95517	Y	Tier 1
EUR	HMOX1	19	19793545	rs56408111	T	C	0.0856757	0.978867	46633	0.0309119	0.00607641	6.43964	Y	Tier 3A
EUR	HSD11B1	19	19793545	rs56408111	T	C	0.0853987	0.978987	47065	0.0658973	0.00525619	35.3299	Y	Tier 1
EUR	MET	19	19793545	rs56408111	T	C	0.0853379	0.978916	47256	-0.0188906	0.00251451	13.2369	Y	Tier 1
EUR	LDLR	19	19793545	rs56408111	T	C	0.0854531	0.978987	47261	-0.0405799	0.00707247	8.01793	Y	Tier 2
EUR	KRT18	19	19793545	rs56408111	T	C	0.0855642	0.979051	46912	0.0657031	0.0111528	8.41625	Y	Tier 1
EUR	KYNU	19	19793545	rs56408111	T	C	0.0853538	0.97898	47652	0.0318645	0.0059487	7.07149	Y	Tier 2
EUR	APOA2	19	19793545	rs56408111	T	C	0.0854034	0.978397	40574	0.0368444	0.00630868	8.28301	Y	Tier 3B
EUR	BCHE	19	19793545	rs56408111	T	C	0.0854568	0.978472	39818	-0.0158099	0.00339417	5.49571	Y	Tier 1
EUR	CPQ	19	19793545	rs56408111	T	C	0.0854025	0.978525	40452	0.0296647	0.00401233	12.8443	Y	Tier 3A
EUR	FCAMR	19	19793545	rs56408111	T	C	0.0854218	0.978478	40533	0.0458488	0.00955723	5.79364	Y	Tier 3B
EUR	FTCD	19	19793545	rs56408111	T	C	0.0854583	0.978493	40346	0.0631074	0.0117206	7.13836	N
EUR	FUOM	19	19793545	rs56408111	T	C	0.0855565	0.978462	39634	0.0448025	0.0085158	6.84407	N
EUR	IFNAR1	19	19793545	rs56408111	T	C	0.0857212	0.978585	40344	0.02054	0.0031942	9.89528	Y	Tier 1
EUR	MAN2B2	19	19793545	rs56408111	T	C	0.0854218	0.978478	40533	0.0698579	0.00551474	36.0479	N
EUR	MENT	19	19793545	rs56408111	T	C	0.0855565	0.978462	39634	-0.0213033	0.00293551	12.4028	N
EUR	SGSH	19	19793545	rs56408111	T	C	0.0854646	0.97852	39842	0.0222926	0.00502744	5.03422	Y	Tier 3A
EUR	TREH	19	19793545	rs56408111	T	C	0.0853231	0.978498	40526	0.0324783	0.00680387	5.7422	N

### Sheet: STable9
CPRD patient characteristics
[1] n (%); Median (IQR)
[2] Pearson's Chi-squared test; Kruskal-Wallis rank sum test
[3] Count of 72 common long-term and heritable conditions identified by Murrin et al (2025) but excluding hypertension and type 2 diabetes.
Characteristic	Overall, N = 3,594,211 [1]	Hypertension Only, N = 2,443,295 [1]	Diabetes Only, N = 395,210 [1]	Hypertension & Diabetes, N = 755,7061 [1]	p-value [2]
Gender					<0.001
Male	1,776,080 (49.4%)	1,136,712 (46.5%)	232,151 (58.7%)	407,217 (53.9%)
Female	1,818,131 (50.6%)	1,306,583 (53.5%)	163,059 (41.3%)	348,489 (46.1%)
Age at index date	66.0 (55.0, 77.0)	66.0 (55.0, 77.0)	58.0 (49.0, 70.0)	68.0 (58.0, 77.0)	<0.001
Ethnicity					<0.001
White	3,000,775 (83.5%)	2,118,229 (86.7%)	287,368 (72.7%)	595,178 (78.8%)
South Asian	230,031 (6.4%)	91,344 (3.7%)	58,464 (14.8%)	80,223 (10.6%)
Black	166,920 (4.6%)	97,083 (4.0%)	23,121 (5.9%)	46,716 (6.2%)
Other	47,687 (1.3%)	27,120 (1.1%)	9,354 (2.4%)	11,213 (1.5%)
Mixed	30,895 (0.9%)	17,868 (0.7%)	5,135 (1.3%)	7,892 (1.0%)
Unknown	117,903 (3.3%)	91,651 (3.8%)	11,768 (3.0%)	14,484 (1.9%)
Region					<0.001
NW	666,273 (18.5%)	455,168 (18.6%)	71,480 (18.1%)	139,625 (18.5%)
W_Midlands	617,507 (17.2%)	415,860 (17.0%)	66,381 (16.8%)	135,266 (17.9%)
London	639,002 (17.8%)	395,611 (16.2%)	86,730 (21.9%)	156,661 (20.7%)
SW	436,778 (12.2%)	306,451 (12.5%)	45,310 (11.5%)	85,017 (11.3%)
Scentral	406,906 (11.3%)	288,700 (11.8%)	40,226 (10.2%)	77,980 (10.3%)
SE_coast	320,392 (8.9%)	227,275 (9.3%)	32,916 (8.3%)	60,201 (8.0%)
E	161,777 (4.5%)	115,570 (4.7%)	16,376 (4.1%)	29,831 (3.9%)
NE	120,574 (3.4%)	83,403 (3.4%)	11,643 (2.9%)	25,528 (3.4%)
Yorkshire	127,470 (3.5%)	87,643 (3.6%)	13,901 (3.5%)	25,926 (3.4%)
E_Midlands	82,991 (2.3%)	57,523 (2.4%)	8,558 (2.2%)	16,910 (2.2%)
NI	11,315 (0.3%)	7,827 (0.3%)	1,336 (0.3%)	2,152 (0.3%)
Unknown	3,226 (0.1%)	2,264 (0.1%)	353 (0.1%)	609 (0.1%)
IMD Quintile					<0.001
1	702,702 (19.6%)	520,284 (21.3%)	60,596 (15.3%)	121,822 (16.1%)
2	725,249 (20.2%)	517,671 (21.2%)	68,764 (17.4%)	138,814 (18.4%)
3	689,396 (19.2%)	470,559 (19.3%)	74,233 (18.8%)	144,604 (19.1%)
4	712,987 (19.8%)	460,378 (18.8%)	87,591 (22.2%)	165,018 (21.8%)
5	686,428 (19.1%)	420,484 (17.2%)	94,799 (24.0%)	171,145 (22.6%)
Unknown	77,449 (2.2%)	53,919 (2.2%)	9,227 (2.3%)	14,303 (1.9%)
Smoking Status					<0.001
non_smoker	990,560 (27.6%)	715,898 (29.3%)	100,878 (25.5%)	173,784 (23.0%)
ex_smoker	1,463,797 (40.7%)	977,025 (40.0%)	143,393 (36.3%)	343,379 (45.4%)
active_smoker	894,416 (24.9%)	587,301 (24.0%)	115,250 (29.2%)	191,865 (25.4%)
Unknown	245,438 (6.8%)	163,071 (6.7%)	35,689 (9.0%)	46,678 (6.2%)
Alcohol Level					<0.001
0	251,875 (7.0%)	154,264 (6.3%)	33,366 (8.4%)	64,245 (8.5%)
1	2,584,883 (71.9%)	1,750,847 (71.7%)	274,486 (69.5%)	559,550 (74.0%)
2	285,878 (8.0%)	199,578 (8.2%)	29,394 (7.4%)	56,906 (7.5%)
3	42,621 (1.2%)	30,601 (1.3%)	5,057 (1.3%)	6,963 (0.9%)
Unknown	428,954 (11.9%)	308,005 (12.6%)	52,907 (13.4%)	68,042 (9.0%)
Physical Activity Level					<0.001
0	407,674 (11.3%)	234,939 (9.6%)	48,119 (12.2%)	124,616 (16.5%)
1	875,468 (24.4%)	567,319 (23.2%)	92,598 (23.4%)	215,551 (28.5%)
2	591,232 (16.4%)	415,515 (17.0%)	58,902 (14.9%)	116,815 (15.5%)
3	89,088 (2.5%)	66,539 (2.7%)	8,996 (2.3%)	13,553 (1.8%)
Unknown	1,630,749 (45.4%)	1,158,983 (47.4%)	186,595 (47.2%)	285,171 (37.7%)
Height	167.0 (160.0, 175.0)	167.0 (160.0, 175.0)	169.0 (161.0, 176.0)	167.0 (160.0, 175.0)	<0.001
Unknown	1,010,443	775,162	92,791	142,490
Weight	80.0 (68.7, 94.0)	78.0 (66.5, 90.0)	85.0 (73.0, 99.5)	86.0 (73.5, 100.0)	<0.001
Unknown	630,625	488,321	65,453	76,851
BMI	28.4 (25.2, 32.5)	27.6 (24.6, 31.3)	29.7 (26.2, 34.1)	30.5 (26.9, 35.0)	<0.001
Unknown	672,216	522,682	68,689	80,845
SBP	138.0 (128.0, 146.0)	140.0 (130.0, 148.0)	130.0 (120.0, 139.0)	137.0 (128.0, 145.0)	<0.001
Unknown	444,836	308,997	58,690	77,149
DBP	80.0 (72.0, 86.0)	80.0 (74.0, 88.0)	78.0 (70.0, 82.0)	78.0 (70.0, 84.0)	<0.001
Unknown	445,127	309,205	58,712	77,210
HDL	1.3 (1.1, 1.6)	1.4 (1.2, 1.7)	1.2 (1.0, 1.4)	1.2 (1.0, 1.4)	<0.001
Unknown	851,786	644,068	94,612	113,106
LDL	2.8 (2.1, 3.5)	3.0 (2.3, 3.6)	2.6 (2.0, 3.4)	2.3 (1.7, 3.0)	<0.001
Unknown	1,193,992	876,055	134,972	182,965
Albumin Blood	42.0 (40.0, 45.0)	43.0 (40.0, 45.0)	42.0 (39.0, 45.0)	42.0 (39.0, 45.0)	<0.001
Unknown	726,385	545,026	82,317	99,042
Total Cholesterol	4.9 (4.1, 5.7)	5.1 (4.4, 5.8)	4.7 (3.9, 5.5)	4.3 (3.7, 5.1)	<0.001
Unknown	679,745	515,997	79,870	83,878
GEMINI LTCs Count [3]	5 (3, 8)	5 (2, 8)	4 (2, 7)	6 (4, 9)	<0.001
CKD	770,252 (21.4%)	499,168 (20.4%)	45,093 (11.4%)	225,991 (29.9%)	<0.001
Obesity	576,566 (16.0%)	296,093 (12.1%)	78,004 (19.7%)	202,469 (26.8%)	<0.001
